# The total number and mass of SARS-CoV-2 virions

**DOI:** 10.1101/2020.11.16.20232009

**Authors:** Ron Sender, Yinon M. Bar-On, Shmuel Gleizer, Biana Bernsthein, Avi Flamholz, Rob Phillips, Ron Milo

**Author notes:** Ron Milo is the corresponding author name here. Equal contribution (Ron Sender, Yinon M. Bar-On).

## Abstract

Quantitatively describing the time course of the SARS-CoV-2 infection within an infected individual is important for understanding the current global pandemic and possible ways to combat it. Here we integrate the best current knowledge about the typical viral load of SARS-CoV-2 in bodily fluids and host tissues to estimate the total number and mass of SARS-CoV-2 virions in an infected person. We estimate that each infected person carries 10^9^-10^11^ virions during peak infection, with a total mass in the range of 1-100 μg, which curiously implies that all SARS-CoV-2 virions currently circulating within human hosts have a collective mass of only 0.1-10 kg. We combine our estimates with the available literature on host immune response and viral mutation rates to demonstrate how antibodies markedly outnumber the spike proteins and the genetic diversity of virions in an infected host covers all possible single nucleotide substitutions.

## Supplementary material for "The total number and mass of SARS-CoV-2 virions": Dataset S1

### Sheet: TOC
The total number and mass of SARS-CoV-2 virions
Ron Sender*, Yinon M. Bar-On*, Shmuel Gleizer, Biana Bernsthein, Avi Flamholz, Rob Phillips, Ron Milo
Supplementary Information
Table of Content
These spreadsheets give the details of the calculations and values derived from the literature, throughout the text
Each of the sheets describes one of the calcaulation or derivation
Sheets labels are color-coded by type of parameter being analyzed
Total viral particles currently	Estimation of the average number of viral particles in an infected host and derivation of the total mass of virions in currently infected population
Viral particles in an infected person	Estiamtion of the number of viral particles using tissue viral concentration measured in rhesus macaque
Gender & age effects	Possible effects of age and gender based on the tissue driven estimate and viral load variation in human samples
Infected cells estimate	Estimation of the number of virions within cells and the total number of infected cells
Analysis of TEM images	Estimation of the number of viral particles using TEM images from several sources
Antibodies	Comparison of antibody levels to viral particles concentrations and calculation of the fraction of bounded nAb
Tissue conc. (RM) summary	Statistics of viral concentration in rhesus macaques tissue (both in TCID50 and RNA copies, derived from the database using Python jupyter notebook)
Tissue conc. (RM) dataset	Extracted from the various sources, of samples taken from the tissue of rhesus macaques at necropsy
TCID50 vs. RNA - review	Literature review of the ratio between SARS-CoV-2 concentration measured in TCID50 and RNA copies
Antiviral drug	Antiviral drug concentration measured in rhesus macaque tissues by Williamson et al.

### Sheet: Total viral particles currently
Total virions currently
Calculation of the arithmetic mean of the viral particles at peak infection and the total number and mass of viral particles in current infected population
For detailed uncertainty analysis see jupyter notebook
Following Kissler et al. 2020	The peak Ct values is distributed normaly
parameter	mean	std	comment
Ct at peak	22.3	4.2
viral particles (log10 RNA/ml)	7.56137	1.16343	convertion by their empiric formula: log10([RNA/ml]) = (40.94-Ct)/3.61 + log10(250)
Following the correlation of viral loads in swab tests with tissue viral loads in rhesus macaques, we assume similar variation in peak number of virions
Thus, we assume the peak number of virions is distributed lognormal with the estimated mean and a std of 1.2 (in log10 units)
	peak number of viral particles [RNAS copies]	peak number of infectious virions [TCID50]	comment
log10 mean	10.0825	6.08126	based on summary of several studies, see details in dedicated spreadsheet
log10 SEM	0.5	0.5	based on summary of several studies, see details in dedicated spreadsheet
log10 std	1.2	1.2	assuming similar variation to that of viral genomes found in Kissler et al.
arithmetic mean	5.50002e+11	5.48434e+07	arithmetic mean of lognormal variable with mean of μ*ln(10), std of 𝜎*ln(10): E(X) = 10^μ * 10^(0.5*(ln(10) * 𝜎^2))
arithmetic mean lower bound	100000000000	10000000	considering the SEM of the mean estimate, and rounding
arithmetic mean upper bound	1000000000000	100000000	considering the SEM of the mean estimate, and rounding
Total number of viral particles inside current infected population
including undetected carriers
number of infected people (near peak)	lower bound for arithmetic mean viral particles per human	upper bound for arithmetic mean viral particles per human	lower bound total virions in the population	upper bound total virions in the population	virions mass [g]	lower bound total mass [g]	upper bound total mass [g]
1000000	100000000000	1000000000000	1e+17	1e+18	1e-15	100	1000
10000000	100000000000	1000000000000	1e+18	1e+19	1e-15	1000	10000
overall estimate [kg]						0.1	10
viral particles burst size	burst size/virions particles per cells	lower bound for arithmetic mean viral particles per human	upper bound for arithmetic mean viral particles per human	lower bound for total production of viral particles	upper bound for total production of viral particles
100000	3	100000000000	1000000000000	300000000000	3000000000000
1000000	30	100000000000	1000000000000	3000000000000	30000000000000
See jupyter notebook for derivation of the resulting destribution of viral particles in currently infected and the predicted mass of all viral particles produced throughout the pandemic
Scenarios for future number of cases
pessimistic
assuming minimal re-infection	lower bound	upper bound		humanity population	7700000000
R0	2.5	3.5
herd immunity needed	0.6	0.714286
no vaccince herd immunity	4620000000	5500000000
vaccination in 2021	2000000000
vaccine efficacy	0.9
with vaccination (maximal)	2820000000	3700000000
			pessimistic reference	5000000000
optimistic
assuming	detected	undetected
until now	100000000	200000000
daily cases	400000	800000
days left in 2021	200
additional cases	80000000	160000000
			optimistic reference	500000000

### Sheet: Viral particles in an infected 
Virions in an infected person (tissue based estimate)
tissue	tissue mass [g]	Peak infection - 2-4 days post inoculation
		TCID50 (Rockx et al. )					RNA copies (Munster et al., Chandrasheka et al., Shan et al. )
		viral concentration low (TCID50/g)	viral concentration high (TCID50/g)	total infectious units low	total infectious units high	total infectious units geomean	viral concentration low (RNAs/g)	viral concentration high (RNAs/g)	total virions low (RNA copies)	total high (RNA copies)	total geomean (RNA copies)	comments
Nasal mucusa	32	10	100	320	3200	1011.93	100000	1000000	3200000	32000000	1.01193e+07	derived from multiple studies, see dedicated sheets
Larynx	28						10000	100000	280000	2800000	885438	taken directly from Munster et al. 2020
Trachea + Bronchial tree	40	10	100	400	4000		100000	10000000	4000000	400000000	40000000	derived from multiple studies, see dedicated sheets
Lung (with blood)	1200	100	10000	120000	12000000	1200000	1000000	100000000	1200000000	120000000000	12000000000	derived from multiple studies, see dedicated sheets
Lung (tissue only)	500	100	10000	50000	5000000	500000	1000000	100000000	500000000	50000000000	5000000000	derived from multiple studies, see dedicated sheets
tonsils + LN (ET + TH)	33	10	100	330	3300		100000	10000000	3300000	330000000		derived from multiple studies, see dedicated sheets
total				121050	12010500	1.20577e+06			1210780000	120764800000	1.20921e+10
Summary of tissue estimate				rounded IQR (25%-75%)
units	low range	upper range	geomean	low	high	log10 SEM
TCID50	121050	12010500	1.20577e+06	100000	10000000	0.4
RNA copies	1210780000	120764800000	1.20921e+10	1000000000	100000000000	0.5

### Sheet: Gender & age effects
Gender and age effects on the number of viral particles based on tissue estimate
				number of virions
population	log 10 of viral RNAs/ml (Jones et al)	comments	lung mass (g)	assuming no difference in concentrations	assuming concentration factor (in orders of magnitude)	% of ref men's estimate (no difference)	% of ref men's estimate (different concentration)
men	5.16	taken from adults	1200	12000000000
women	5.16	no difference reported	950	9500000000		0.791667
child aged 5 years	4.4	taken from kingarden	300	3000000000	5.2134e+08	0.25	0.043445
child aged 10 years	5.3	taken from grad school	500	5000000000	5000000000	0.416667	0.416667
child aded 15 years	4.8	taken from highschool	900	9000000000	1.13303e+09	0.75	0.0944194

### Sheet: Infected cells estimate
Number of virions in a cells (at a given time)
Number of virions in a cells (at a given time)
Virion yeild per infected cell			cells are infected for few days, virus stay in the cell several hours in the cell
yeild from literature concerning other betacoronaviruses			assumption, following clearance rate	mean death rate of infected cells
source	virus	yield [PFU/cell]	duration of virions inside cell [d]	duration of cells being infected [d]	minimal ratio of burst size to mean virion resdiance	maximal ratio of burst size to mean virion resdiance	infectious units in a given time [PFU]	infectious units in a given time [TCID 50]
Hirano et al. 1976	MHV‐2	600-700	0.1-0.5	1 - 2	20	2	30-350	40-500
Robb and Bond, 1979	JHMV	2020-01-10	0.1-0.5	1 - 2	20	2	#VALUE!	#VALUE!
Robb and Bond, 1979	A59V	10-300	0.1-0.5	1 - 2	20	2	0.5-150	1-200
geomean		20 - 100	0.1-0.5	1 - 2	20	2	1-50	1-70
Estimates of yield based on Plante et al. 2021:		this might be an underestimate as the yield was measured using low MOI (and as such is not a single step experiment) and only until 36-48 hours from infection
cell type	number of cells	volume [ml]	PFU/ml	RNA copies/ml	yield infectious units/cell	yield RNA copies	infectious units in a given time	comment
Vero E6	300000	1	5000000	121000000000	16.6667	403333	1-10	12 wells volume ~1; 36 hours after inoculation
Vero E6	300000	1	4000000	105000000000	13.3333	350000	1-10	12 wells volume ~1; 36 hours after inoculation
Vero E6	300000	1	4300000	93800000000	14.3333	312667	1-10	12 wells volume ~1; 36 hours after inoculation
Vero E6	300000	1	6420000	157000000000	21.4	523333	1-10	12 wells volume ~1; 36 hours after inoculation
Vero E6	300000	1	3850000	132000000000	12.8333	440000	1-10	12 wells volume ~1; 36 hours after inoculation
Vero E6	300000	1	4760000	114000000000	15.8667	380000	1-10	12 wells volume ~1; 36 hours after inoculation
Calu-3	300000	1	151000	3280000000	0.503333	10933.3	0.03-0.3	12 wells volume ~1; 48 hours after inoculation
Calu-3	300000	1	165000	2280000000	0.55	7600	0.03-0.3	12 wells volume ~1; 48 hours after inoculation
Calu-3	300000	1	123000	2260000000	0.41	7533.33	0.02-0.2	12 wells volume ~1; 48 hours after inoculation
Calu-3	300000	1	105000	4090000000	0.35	13633.3	0.02-0.2	12 wells volume ~1; 48 hours after inoculation
Calu-3	300000	1	261000	2870000000	0.87	9566.67	0.04-0.4	12 wells volume ~1; 48 hours after inoculation
Calu-3	300000	1	240000	2620000000	0.8	8733.33	0.04-0.4	12 wells volume ~1; 48 hours after inoculation
TEM images									Order of magnitude - number of cells
percentile	estimated viral particles	estimated TCID							Host cells	number
0.25	64219.2	6.42192							pneumocytes	100000000000	(Stone et al. 1992; Crapo et al. 1982).
0.5	79084.3	7.90843							alveolar macrophages	10000000000	(Stone et al. 1992; Crapo et al. 1982).
0.75	130651	13.0651							mucous cells in nasal cavity	1000000000	(Bar-On et al. 2020)
									total	100000000000
Mass sanity check		(Bar-On et al. 2020)
concentration estimate	viral particles number [1/cell]	viral particles mass [ng]	total viral particles mass [ng/cell]	cell mass [ng]	percent of total cell mass	cell dry mass fraction	percent of cell dry mass
low	10000	1e-06	0.01	1	0.01	0.3	0.0333333
high (maximal)	100000	1e-06	0.1	1	0.1	0.3	0.333333
exceeding maximum	1000000	1e-06	1	1	1	0.3	3.33333
Overall estimate for number of virions in a cells at a given time
line of evidence	infectious units	RNAs copies
Virion yeild per infected cell	1-50	10^4 - 3x10^5
TEM images	10	100000
mass sanity check	2021-01-10	10^4 - 10^5
reference	10	100000
virions yield per cell
	assumptions
virions in a cells at a given time	duration of virions inside cell [d]	duration of cells being infected [d]	total yeild (burst size)
10	0.1	1	100
10	0.5	1	20
10	0.1	2	200
10	0.5	2	40
reference			10-100
number of infected cells
					(Sungnak et al. 2020; Zeigler et al. 2020; Lukassen et al. 2020)
estimate for total virions [TCID50 per human]	virions in a cells (given time)	total infected cells	number of relevant cells in a human	fraction of cells that are infected	fraction of cells containing ACE2 & TMPRSS2	fraction of infected cells out of cells contining proteins
100000	10	10000	100000000000	1e-07	1%-10%	10E-6 - 10E-5
1000000	10	100000	100000000000	1e-06	1%-10%	10E-5 - 10E-4
10000000	10	1000000	100000000000	1e-05	1%-10%	10E-4 - 10E-3
10E5 - 10E7		10E4 - 10E6		10E-7 - 10E-5		10E-6 - 10E-3

### Sheet: Analysis of TEM images
Analysis of TEM images
We use seven transmission electron microscopy to estimate the density if viral particles within cells and to derive the average numbr of viral particles from it
Two viewers enumerated the viral particles in seven images.
From the number of virions we then calculated the density of viral particles , which enable the derivation of the mean number of viral particles within a single cell
First viewer
source	figure	number of virions	1axis (nm)	2 axis (nm)	depth (nm)	virions per (nm)^3	virions per (pL)	comment	estimated TCID
Imai et al.	2A
Ogando et al.	5O
Ogando et al.	5P
Kim et al.	2A	25	1625	1625	100	9.46746e-08	94674.6		9.46746
Kim et al.	2B	30	1625	1625	100	1.13609e-07	113609		11.3609
Klein et al.	3A	6	1260	950	100	5.01253e-08	50125.3		5.01253
Klein et al.	4S	9	1280	950	100	7.40132e-08	74013.2		7.40132
Second viewer
source	figure	number of virions	1axis (nm)	2 axis (nm)	depth (nm)	virions per (nm)^3	virions per (pL)	comment	estimated TCID
Imai et al.	2A	51	2700	2700	100	6.99588e-08	69958.8		6.99588
Ogando et al.	5O	19	1550	1550	100	7.90843e-08	79084.3		7.90843
Ogando et al.	5P	11	475	475	100	4.87535e-07	487535	maximal, not representing	48.7535
Kim et al.	2A	39	1625	1625	100	1.47692e-07	147692		14.7692
Kim et al.	2B	39	1625	1625	100	1.47692e-07	147692		14.7692
Klein et al.	3A	7	1260	950	100	5.84795e-08	58479.5		5.84795
Klein et al.	4S	7	1280	950	100	5.75658e-08	57565.8		5.75658
							percentile	estimated viral particles	estimated TCID
							0.25	64219.2	6.42192
							0.5	79084.3	7.90843
							0.75	130651	13.0651

### Sheet: Antibodies
Antibodies
parameter	value	source		Fraction of bounded nAb
total SARS-CoV-2 antibodies concentrations [𝜇g/mL]	10	(Iyer et al. 2020).					(Chi et al. 2020; Seydoux et al. 2020
neutralizing fraction (binding site specific)	0.05	(Rogers et al. 2020)		nAb [molecules/ml]	[nAb] [M]	[nAb] [nM]	Kd [nM]	fraction receptors bound by nAb
SARS-CoV-2 neutralizing antibodies [nAb] concentrations in blood [𝜇g/mL]	0.5	calculation		2000000000000	3.33333e-09	3.33333	1	0.769231
serum/whole blood factor of concentration?	1	-		2000000000000	3.33333e-09	3.33333	10	0.25
IgG mass [kDa]	150	(Janeway et al. 2001)
N (avogadro)	6e+23	-
IgG mass [g]	2.5e-19	calculation
neutralizing molecules/ml blood	2000000000000	calculation
viral particles/ml	1E6-1E8	our estimate
number of spike proteins per virion	30-40	(Yao et al. 2020, Turoňová et al. 2020)
ratio of neutralizing molecules/viral particles	1000 - 50000	calculation
		Galson et al. 2015
HBs antibody concentration to greater than 100 mIU/ml
HBsAg-specific IgG PC numbers in the peripheral blood, as determined by ELISpot, peaked 7 days following vaccination in all participants (mean 99, range 2–208 PCs/106 PBMCs), and were present at negligible numbers on all other days
PMBC per ml	1000000
plasma cells per ml	100
plasma cells in blood	#REF!
plasma cells in body	#REF!
IgG/cell/day	10000000
decay rate 1/d	0.0333333
	#REF!
			molecules
	Pseudovirus IC50 (μg/ml)	Live virus IC50 (μg/ml)	Pseudovirus IC50 (molecules/ml)	Live virus IC50 (molecules/ml)
2020-02-15	0.005	0.0007	20000000000	2800000000
1-57	0.09	0.008	3.6e+11	32000000000
2020-02-07	0.01	0.003	40000000000	12000000000
2020-04-20	0.036	0.017	1.44e+11	68000000000
2-36	0.044	0.209	1.76e+11	8.36e+11
2020-01-20	0.127	0.008	508000000000	32000000000
2-38	0.232	0.208	928000000000	8.32e+11
2020-02-04	0.394	0.057	1576000000000	228000000000
2-30	0.512	0.05	2048000000000	200000000000
MOI	0.1

### Sheet: tissue conc. (RM) summary
Tissue concentrations (rhesus macaques) summary
Statistics were derived using Python jupyter notebook
tissue	sample time (<=4 dpi)	log10 RNA copies/g																	log10 TCID50/g
		aggregated by measurements							aggregated by animal										aggregated by measurements
		mean_measures	median_measures	perc_25_measures	perc_75_measures	std_measures	measurements_num	diff_refs	mean_means	perc_25_means	perc_75_means	std_means	mean_stds	mean_sems	num_animals	tot_var	tot_std	tot_sem	mean_measures	median_measures	perc_25_measures	perc_75_measures	std_measures	measurements_num	diff_refs
GI	early	2.19	3	0	4	2.06	16	2	2.7	1.41	3.58	1.35	2.3	0.54	8	7.11	2.67	0.72	1.2	0.5	0.4	1.65	1.39	3	1
	late	2.63	2.5	1.1	4.38	1.78	10	2	2.21	2.16	2.96	1.47	1.85	0.4	4	5.6	2.37	0.84	-	-	-	-	-	0	0
Lungs	early	6.49	6.25	5.52	7.6	1.35	58	3	6.49	6.32	6.83	0.61	1.29	0.48	9	2.05	1.43	0.52	2.76	2.7	2.35	3.55	1.11	7	1
	late	6.15	6	5.5	7.2	1.46	154	7	5.75	4.88	6.31	1.13	0.99	0.31	27	2.26	1.5	0.38	3.22	3	2.6	3.52	1.15	8	1
Nasal and Oropharynx	early	5.54	5.4	5.1	5.88	0.96	14	2	5.54	5	5.94	0.76	0.7	0.26	8	1.07	1.03	0.38	1.3	0.7	0.6	1.7	1.22	3	1
	late	4.7	4.4	3.7	6.1	1.69	21	5	4.77	3.92	4.68	1.35	1	0.34	10	2.84	1.68	0.54	-	-	-	-	-	0	0
Tonsil and LN	early	6.29	6.5	5.5	6.9	1.12	19	2	6.37	5.69	6.81	0.87	0.97	0.42	8	1.7	1.3	0.52	1.6	1.7	0.9	2.4	0.89	5	1
	late	4.19	4.2	3.5	4.3	1.14	11	2	4.32	3.47	4.54	1.32	0.8	0.19	6	2.38	1.54	0.57	-	-	-	-	-	0	0
Trachea and Bronchus	early	5.7	5.7	4.6	6.7	1.23	21	3	6.09	5.03	7.1	1.32	0.43	0.11	9	1.94	1.39	0.46	1.32	1.6	0.68	1.92	0.87	8	1
	late	4.88	4.85	4.2	5.6	1.28	14	5	4.56	3.7	5.4	1.34	0.59	0.13	14	2.14	1.46	0.38	-	-	-	-	-	0	0
reference ranges for peak infection
tissue	log10 RNA copies/g		log10 TCID50/g
	lower bound	upper bound	lower bound	upper bound
GI	0	4	0	2
Lungs	6	8	2	4
Nasal and Oropharynx	5	6	1	2
Tonsil and LN	5	7	1	2
Trachea and Bronchus	5	7	1	2

### Sheet: tissue conc. (RM) dataset
Tissue concentrations (rhesus macaques) dataset
Data as extracted from the various sources. Samples were taken from the tissue of rhesus macaques at necropsy
Reference	number of animals	animal ID	Day (post incoulation)	Location	log10 RNA Copies/g	log10 TCID/g	Link	in the article	Remarks	log 10 RNA/ml Nasal swabs at necropsy	log 10 RNA/ml Throat swabs at necropsy	log 10 RNA/ml BAL at necropsy	maximal log 10 RNA/ml NS	maximal log 10 RNA/ml TS	comment
Chandrasheka et al.	1	2a	2	Lungs	5.34582		http://dx.doi.org/10.1126/science.abc4776	Figure S4	upper left panel	7.00905		6.55194			median NS per swab (not ml) or BAL corrosponding to day of necropsy, not from the same macaques
Chandrasheka et al.	1	2a	2	Lungs	5.70893		http://dx.doi.org/10.1126/science.abc4776	Figure S4	upper left panel	7.00905		6.55194			median NS per swab (not ml) or BAL corrosponding to day of necropsy, not from the same macaques
Chandrasheka et al.	1	2a	2	Lungs	6.08934		http://dx.doi.org/10.1126/science.abc4776	Figure S4	upper left panel	7.00905		6.55194			median NS per swab (not ml) or BAL corrosponding to day of necropsy, not from the same macaques
Chandrasheka et al.	1	2a	2	Lungs	5.98559		http://dx.doi.org/10.1126/science.abc4776	Figure S4	upper left panel	7.00905		6.55194			median NS per swab (not ml) or BAL corrosponding to day of necropsy, not from the same macaques
Chandrasheka et al.	1	2a	2	Lungs	6.29683		http://dx.doi.org/10.1126/science.abc4776	Figure S4	upper left panel	7.00905		6.55194			median NS per swab (not ml) or BAL corrosponding to day of necropsy, not from the same macaques
Chandrasheka et al.	1	2a	2	Lungs	7.64553		http://dx.doi.org/10.1126/science.abc4776	Figure S4	upper left panel	7.00905		6.55194			median NS per swab (not ml) or BAL corrosponding to day of necropsy, not from the same macaques
Chandrasheka et al.	1	2a	2	Lungs	8.23343		http://dx.doi.org/10.1126/science.abc4776	Figure S4	upper left panel	7.00905		6.55194			median NS per swab (not ml) or BAL corrosponding to day of necropsy, not from the same macaques
Chandrasheka et al.	1	2a	2	Lungs	8.70029		http://dx.doi.org/10.1126/science.abc4776	Figure S4	upper left panel	7.00905		6.55194			median NS per swab (not ml) or BAL corrosponding to day of necropsy, not from the same macaques
Chandrasheka et al.	1	2b	2	Lungs	4.32068		http://dx.doi.org/10.1126/science.abc4776	Figure S4	upper right panel	7.00905		6.55194			median NS per swab (not ml) or BAL corrosponding to day of necropsy, not from the same macaques
Chandrasheka et al.	1	2b	2	Lungs	4.48945		http://dx.doi.org/10.1126/science.abc4776	Figure S4	upper right panel	7.00905		6.55194			median NS per swab (not ml) or BAL corrosponding to day of necropsy, not from the same macaques
Chandrasheka et al.	1	2b	2	Lungs	6.22785		http://dx.doi.org/10.1126/science.abc4776	Figure S4	upper right panel	7.00905		6.55194			median NS per swab (not ml) or BAL corrosponding to day of necropsy, not from the same macaques
Chandrasheka et al.	1	2b	2	Lungs	6.54852		http://dx.doi.org/10.1126/science.abc4776	Figure S4	upper right panel	7.00905		6.55194			median NS per swab (not ml) or BAL corrosponding to day of necropsy, not from the same macaques
Chandrasheka et al.	1	2b	2	Lungs	6.59916		http://dx.doi.org/10.1126/science.abc4776	Figure S4	upper right panel	7.00905		6.55194			median NS per swab (not ml) or BAL corrosponding to day of necropsy, not from the same macaques
Chandrasheka et al.	1	2b	2	Lungs	6.68354		http://dx.doi.org/10.1126/science.abc4776	Figure S4	upper right panel	7.00905		6.55194			median NS per swab (not ml) or BAL corrosponding to day of necropsy, not from the same macaques
Chandrasheka et al.	1	2b	2	Lungs	7.57806		http://dx.doi.org/10.1126/science.abc4776	Figure S4	upper right panel	7.00905		6.55194			median NS per swab (not ml) or BAL corrosponding to day of necropsy, not from the same macaques
Chandrasheka et al.	1	2b	2	Lungs	8.20253		http://dx.doi.org/10.1126/science.abc4776	Figure S4	upper right panel	7.00905		6.55194			median NS per swab (not ml) or BAL corrosponding to day of necropsy, not from the same macaques
Chandrasheka et al.	1	4a	4	Lungs	5.26163		http://dx.doi.org/10.1126/science.abc4776	Figure S4	lower left panel	6.4841		4.6539			median NS per swab (not ml) or BAL corrosponding to day of necropsy, not from the same macaques
Chandrasheka et al.	1	4a	4	Lungs	5.48837		http://dx.doi.org/10.1126/science.abc4776	Figure S4	lower left panel	6.4841		4.6539			median NS per swab (not ml) or BAL corrosponding to day of necropsy, not from the same macaques
Chandrasheka et al.	1	4a	4	Lungs	5.87209		http://dx.doi.org/10.1126/science.abc4776	Figure S4	lower left panel	6.4841		4.6539			median NS per swab (not ml) or BAL corrosponding to day of necropsy, not from the same macaques
Chandrasheka et al.	1	4a	4	Lungs	6.1686		http://dx.doi.org/10.1126/science.abc4776	Figure S4	lower left panel	6.4841		4.6539			median NS per swab (not ml) or BAL corrosponding to day of necropsy, not from the same macaques
Chandrasheka et al.	1	4a	4	Lungs	6.09884		http://dx.doi.org/10.1126/science.abc4776	Figure S4	lower left panel	6.4841		4.6539			median NS per swab (not ml) or BAL corrosponding to day of necropsy, not from the same macaques
Chandrasheka et al.	1	4a	4	Lungs	6.09884		http://dx.doi.org/10.1126/science.abc4776	Figure S4	lower left panel	6.4841		4.6539			median NS per swab (not ml) or BAL corrosponding to day of necropsy, not from the same macaques
Chandrasheka et al.	1	4a	4	Lungs	7.35465		http://dx.doi.org/10.1126/science.abc4776	Figure S4	lower left panel	6.4841		4.6539			median NS per swab (not ml) or BAL corrosponding to day of necropsy, not from the same macaques
Chandrasheka et al.	1	4a	4	Lungs	8.05233		http://dx.doi.org/10.1126/science.abc4776	Figure S4	lower left panel	6.4841		4.6539			median NS per swab (not ml) or BAL corrosponding to day of necropsy, not from the same macaques
Chandrasheka et al.	1	4b	4	Lungs	4.03624		http://dx.doi.org/10.1126/science.abc4776	Figure S4	lower right panel	6.4841		4.6539			median NS per swab (not ml) or BAL corrosponding to day of necropsy, not from the same macaques
Chandrasheka et al.	1	4b	4	Lungs	4.07578		http://dx.doi.org/10.1126/science.abc4776	Figure S4	lower right panel	6.4841		4.6539			median NS per swab (not ml) or BAL corrosponding to day of necropsy, not from the same macaques
Chandrasheka et al.	1	4b	4	Lungs	4.0659		http://dx.doi.org/10.1126/science.abc4776	Figure S4	lower right panel	6.4841		4.6539			median NS per swab (not ml) or BAL corrosponding to day of necropsy, not from the same macaques
Chandrasheka et al.	1	4b	4	Lungs	4.41186		http://dx.doi.org/10.1126/science.abc4776	Figure S4	lower right panel	6.4841		4.6539			median NS per swab (not ml) or BAL corrosponding to day of necropsy, not from the same macaques
Chandrasheka et al.	1	4b	4	Lungs	5.41021		http://dx.doi.org/10.1126/science.abc4776	Figure S4	lower right panel	6.4841		4.6539			median NS per swab (not ml) or BAL corrosponding to day of necropsy, not from the same macaques
Chandrasheka et al.	1	4b	4	Lungs	6.70511		http://dx.doi.org/10.1126/science.abc4776	Figure S4	lower right panel	6.4841		4.6539			median NS per swab (not ml) or BAL corrosponding to day of necropsy, not from the same macaques
Chandrasheka et al.	1	4b	4	Lungs	7.57496		http://dx.doi.org/10.1126/science.abc4776	Figure S4	lower right panel	6.4841		4.6539			median NS per swab (not ml) or BAL corrosponding to day of necropsy, not from the same macaques
Chandrasheka et al.	1	4b	4	Lungs	8.99835		http://dx.doi.org/10.1126/science.abc4776	Figure S4	lower right panel	6.4841		4.6539			median NS per swab (not ml) or BAL corrosponding to day of necropsy, not from the same macaques
Chandrasheka et al.	1	2a	2	Nasal and Oropharynx	5.86694		http://dx.doi.org/10.1126/science.abc4776	Figure S4	Nares / Pharynx	7.00905		6.55194			median NS per swab (not ml) or BAL corrosponding to day of necropsy, not from the same macaques
Chandrasheka et al.	1	2a	2	Nasal and Oropharynx	7.56341		http://dx.doi.org/10.1126/science.abc4776	Figure S4	Nares / Pharynx	7.00905		6.55194			median NS per swab (not ml) or BAL corrosponding to day of necropsy, not from the same macaques
Chandrasheka et al.	1	2b	2	Nasal and Oropharynx	5.60499		http://dx.doi.org/10.1126/science.abc4776	Figure S4	Nares / Pharynx	7.00905		6.55194			median NS per swab (not ml) or BAL corrosponding to day of necropsy, not from the same macaques
Chandrasheka et al.	1	2b	2	Nasal and Oropharynx	7.11435		http://dx.doi.org/10.1126/science.abc4776	Figure S4	Nares / Pharynx	7.00905		6.55194			median NS per swab (not ml) or BAL corrosponding to day of necropsy, not from the same macaques
Chandrasheka et al.	1	4a	4	Nasal and Oropharynx	5.53261		http://dx.doi.org/10.1126/science.abc4776	Figure S4	Nares / Pharynx	6.4841		4.6539			median NS per swab (not ml) or BAL corrosponding to day of necropsy, not from the same macaques
Chandrasheka et al.	1	4a	4	Nasal and Oropharynx	6.03261		http://dx.doi.org/10.1126/science.abc4776	Figure S4	Nares / Pharynx	6.4841		4.6539			median NS per swab (not ml) or BAL corrosponding to day of necropsy, not from the same macaques
Chandrasheka et al.	1	4b	4	Nasal and Oropharynx	4.06522		http://dx.doi.org/10.1126/science.abc4776	Figure S4	Nares / Pharynx	6.4841		4.6539			median NS per swab (not ml) or BAL corrosponding to day of necropsy, not from the same macaques
Chandrasheka et al.	1	4b	4	Nasal and Oropharynx	5.30435		http://dx.doi.org/10.1126/science.abc4776	Figure S4	Nares / Pharynx	6.4841		4.6539			median NS per swab (not ml) or BAL corrosponding to day of necropsy, not from the same macaques
Chandrasheka et al.	1	2a	2	Trachea and Bronchus	8.24		http://dx.doi.org/10.1126/science.abc4776	Figure S4	median 2 measurements	7.00905		6.55194			median NS per swab (not ml) or BAL corrosponding to day of necropsy, not from the same macaques
Chandrasheka et al.	1	2b	2	Trachea and Bronchus	7.29		http://dx.doi.org/10.1126/science.abc4776	Figure S4	median 2 measurements	7.00905		6.55194			median NS per swab (not ml) or BAL corrosponding to day of necropsy, not from the same macaques
Chandrasheka et al.	1	4a	4	Trachea and Bronchus	7.1		http://dx.doi.org/10.1126/science.abc4776	Figure S4	median 2 measurements	6.4841		4.6539			median NS per swab (not ml) or BAL corrosponding to day of necropsy, not from the same macaques
Chandrasheka et al.	1	4b	4	Trachea and Bronchus	5.2		http://dx.doi.org/10.1126/science.abc4776	Figure S4	median 2 measurements	6.4841		4.6539			median NS per swab (not ml) or BAL corrosponding to day of necropsy, not from the same macaques
Chandrasheka et al.	1	2a	2	Tonsil and LN	7.72		http://dx.doi.org/10.1126/science.abc4776	Figure S4	1 measurements, Trach LN	7.00905		6.55194			median NS per swab (not ml) or BAL corrosponding to day of necropsy, not from the same macaques
Chandrasheka et al.	1	2b	2	Tonsil and LN	8.5		http://dx.doi.org/10.1126/science.abc4776	Figure S4	1 measurements, Trach LN	7.00905		6.55194			median NS per swab (not ml) or BAL corrosponding to day of necropsy, not from the same macaques
Chandrasheka et al.	1	4a	4	Tonsil and LN	4.5		http://dx.doi.org/10.1126/science.abc4776	Figure S4	1 measurements, Trach LN	6.4841		4.6539			median NS per swab (not ml) or BAL corrosponding to day of necropsy, not from the same macaques
Chandrasheka et al.	1	4b	4	Tonsil and LN	6.5		http://dx.doi.org/10.1126/science.abc4776	Figure S4	1 measurements, Trach LN	6.4841		4.6539			median NS per swab (not ml) or BAL corrosponding to day of necropsy, not from the same macaques
Chandrasheka et al.	1	2a	2	Tonsil and LN	7.67		http://dx.doi.org/10.1126/science.abc4776	Figure S4	1 measurements, Tonsil	7.00905		6.55194			median NS per swab (not ml) or BAL corrosponding to day of necropsy, not from the same macaques
Chandrasheka et al.	1	2b	2	Tonsil and LN	4.8		http://dx.doi.org/10.1126/science.abc4776	Figure S4	1 measurements, Tonsil	7.00905		6.55194			median NS per swab (not ml) or BAL corrosponding to day of necropsy, not from the same macaques
Chandrasheka et al.	1	4a	4	Tonsil and LN	5.9		http://dx.doi.org/10.1126/science.abc4776	Figure S4	1 measurements, Tonsil	6.4841		4.6539			median NS per swab (not ml) or BAL corrosponding to day of necropsy, not from the same macaques
Chandrasheka et al.	1	4b	4	Tonsil and LN	4.4		http://dx.doi.org/10.1126/science.abc4776	Figure S4	1 measurements, Tonsil	6.4841		4.6539			median NS per swab (not ml) or BAL corrosponding to day of necropsy, not from the same macaques
Chandrasheka et al.	1	2a	2	GI	3.46		http://dx.doi.org/10.1126/science.abc4776	Figure S4	median 9 measurements	7.00905		6.55194			median NS per swab (not ml) or BAL corrosponding to day of necropsy, not from the same macaques
Chandrasheka et al.	1	2b	2	GI	3.76		http://dx.doi.org/10.1126/science.abc4776	Figure S4	median 9 measurements	7.00905		6.55194			median NS per swab (not ml) or BAL corrosponding to day of necropsy, not from the same macaques
Chandrasheka et al.	1	4a	4	GI	2.66		http://dx.doi.org/10.1126/science.abc4776	Figure S4	median 9 measurements	6.4841		4.6539			median NS per swab (not ml) or BAL corrosponding to day of necropsy, not from the same macaques
Chandrasheka et al.	1	4b	4	GI	4.9		http://dx.doi.org/10.1126/science.abc4776	Figure S4	median 9 measurements	6.4841		4.6539			median NS per swab (not ml) or BAL corrosponding to day of necropsy, not from the same macaques
Deng et al.	1	M1	7	Lungs	6.98		http://dx.doi.org/10.1126/science.abc5343	Figure 3	lung upper right, tranlated from ml to g	3.08373	3.36016		6.25	5.2	given per ml, taken at necropsy
Deng et al.	1	M1	7	Lungs	6.69		http://dx.doi.org/10.1126/science.abc5343	Figure 3	lung middle right, tranlated from ml to g	3.08373	3.36016		6.25	5.2	given per ml, taken at necropsy
Deng et al.	1	M1	7	Lungs	5.31		http://dx.doi.org/10.1126/science.abc5343	Figure 3	lung lower right, tranlated from ml to g	3.08373	3.36016		6.25	5.2	given per ml, taken at necropsy
Deng et al.	1	M1	7	Lungs	5.86		http://dx.doi.org/10.1126/science.abc5343	Figure 3	lung-right accessory	3.08373	3.36016		6.25	5.2	given per ml, taken at necropsy
Deng et al.	1	M0	5	Lungs	5.31		http://dx.doi.org/10.1126/science.abc5343	Figure 3	lung middle right, tranlated from ml to g	5.90495	5.91549		6.32	6.57	given per ml, taken at necropsy
Deng et al.	1	M0	5	Lungs	6.18		http://dx.doi.org/10.1126/science.abc5343	Figure 3	lung lower right, tranlated from ml to g	5.90495	5.91549		6.32	6.57	given per ml, taken at necropsy
Deng et al.	1	M0	5	Lungs	3.77		http://dx.doi.org/10.1126/science.abc5343	Figure 3	lung lower left, tranlated from ml to g	5.90495	5.91549		6.32	6.57	given per ml, taken at necropsy
Deng et al.	1	M0	5	Trachea and Bronchus	4.8		http://dx.doi.org/10.1126/science.abc5343	Figure 3	M0, tranlated from ml to g	5.90495	5.91549		6.32	6.57	given per ml, taken at necropsy
Deng et al.	1	M1	7	Trachea and Bronchus	5.15		http://dx.doi.org/10.1126/science.abc5343	Figure 3	M1, tranlated from ml to g	3.08373	3.36016		6.25	5.2	given per ml, taken at necropsy
Deng et al.	1	M0	5	Tonsil and LN	5.57		http://dx.doi.org/10.1126/science.abc5343	Figure 3	M0, median of 2 values, tranlated from ml to g	5.90495	5.91549		6.32	6.57	given per ml, taken at necropsy
Deng et al.	1	M1	7	Tonsil and LN	5.605		http://dx.doi.org/10.1126/science.abc5343	Figure 3	M1, median of 2 values, tranlated from ml to g	3.08373	3.36016		6.25	5.2	given per ml, taken at necropsy
Deng et al.	1	M0	5	GI	<L.O.D.		http://dx.doi.org/10.1126/science.abc5343	Figure 3	M0, tranlated from ml to g	5.90495	5.91549		6.32	6.57	given per ml, taken at necropsy
Deng et al.	1	M1	7	GI	2.95		http://dx.doi.org/10.1126/science.abc5343	Figure 3	M1, tranlated from ml to g	3.08373	3.36016		6.25	5.2	given per ml, taken at necropsy
Deng et al.	1	M0	5	Nasal and Oropharynx	7.31838		http://dx.doi.org/10.1126/science.abc5343	Figure 3	Nasal mucosa	5.90495	5.91549		6.32
Deng et al.	1	M1	7	Nasal and Oropharynx	8.08761		http://dx.doi.org/10.1126/science.abc5343	Figure 3	Nasal mucosa	3.08373	3.36016		6.25
Deng et al.	1	M0	5	Nasal and Oropharynx	6.10043		http://dx.doi.org/10.1126/science.abc5343	Figure 3	Nasal vestibule	5.90495	5.91549		6.32
Deng et al.	1	M1	7	Nasal and Oropharynx	7.29701		http://dx.doi.org/10.1126/science.abc5343	Figure 3	Nasal vestibule	3.08373	3.36016		6.25
Munster et al.	1	RM1	3	Lungs	6.28		http://dx.doi.org/10.1038/s41586-020-2324-7	Figure 8	upper right lobe	7.009	<L.O.D		7.73	6.4681	given per ml, Fig2, taken at necropsy
Munster et al.	1	RM1	3	Lungs	<L.O.D.		http://dx.doi.org/10.1038/s41586-020-2324-7	Figure 8	middle right lobe	7.009	<L.O.D		7.73	6.4681	given per ml, Fig2, taken at necropsy
Munster et al.	1	RM1	3	Lungs	8.4		http://dx.doi.org/10.1038/s41586-020-2324-7	Figure 8	lower right lobe	7.009	<L.O.D		7.73	6.4681	given per ml, Fig2, taken at necropsy
Munster et al.	1	RM1	3	Lungs	8.29		http://dx.doi.org/10.1038/s41586-020-2324-7	Figure 8	upper left lobe	7.009	<L.O.D		7.73	6.4681	given per ml, Fig2, taken at necropsy
Munster et al.	1	RM1	3	Lungs	6.07		http://dx.doi.org/10.1038/s41586-020-2324-7	Figure 8	middle left lobe	7.009	<L.O.D		7.73	6.4681	given per ml, Fig2, taken at necropsy
Munster et al.	1	RM1	3	Lungs	7.41		http://dx.doi.org/10.1038/s41586-020-2324-7	Figure 8	lower left lobe	7.009	<L.O.D		7.73	6.4681	given per ml, Fig2, taken at necropsy
Munster et al.	1	RM2	3	Lungs	8.21		http://dx.doi.org/10.1038/s41586-020-2324-7	Figure 8	upper right lobe	7.53626	5.1065		7.53626	7.52747	given per ml, Fig2, taken at necropsy
Munster et al.	1	RM2	3	Lungs	5.44		http://dx.doi.org/10.1038/s41586-020-2324-7	Figure 8	middle right lobe	7.53626	5.1065		7.53626	7.52747	given per ml, Fig2, taken at necropsy
Munster et al.	1	RM2	3	Lungs	8.42		http://dx.doi.org/10.1038/s41586-020-2324-7	Figure 8	lower right lobe	7.53626	5.1065		7.53626	7.52747	given per ml, Fig2, taken at necropsy
Munster et al.	1	RM2	3	Lungs	6.09		http://dx.doi.org/10.1038/s41586-020-2324-7	Figure 8	upper left lobe	7.53626	5.1065		7.53626	7.52747	given per ml, Fig2, taken at necropsy
Munster et al.	1	RM2	3	Lungs	5.31		http://dx.doi.org/10.1038/s41586-020-2324-7	Figure 8	middle left lobe	7.53626	5.1065		7.53626	7.52747	given per ml, Fig2, taken at necropsy
Munster et al.	1	RM2	3	Lungs	4.98		http://dx.doi.org/10.1038/s41586-020-2324-7	Figure 8	lower left lobe	7.53626	5.1065		7.53626	7.52747	given per ml, Fig2, taken at necropsy
Munster et al.	1	RM3	3	Lungs	6.29		http://dx.doi.org/10.1038/s41586-020-2324-7	Figure 8	upper right lobe	6.13707	<L.O.D		6.64215	5.16334	given per ml, Fig2, taken at necropsy
Munster et al.	1	RM3	3	Lungs	7.54		http://dx.doi.org/10.1038/s41586-020-2324-7	Figure 8	middle right lobe	6.13707	<L.O.D		6.64215	5.16334	given per ml, Fig2, taken at necropsy
Munster et al.	1	RM3	3	Lungs	7.87		http://dx.doi.org/10.1038/s41586-020-2324-7	Figure 8	lower right lobe	6.13707	<L.O.D		6.64215	5.16334	given per ml, Fig2, taken at necropsy
Munster et al.	1	RM3	3	Lungs	5.79		http://dx.doi.org/10.1038/s41586-020-2324-7	Figure 8	upper left lobe	6.13707	<L.O.D		6.64215	5.16334	given per ml, Fig2, taken at necropsy
Munster et al.	1	RM3	3	Lungs	7.25		http://dx.doi.org/10.1038/s41586-020-2324-7	Figure 8	middle left lobe	6.13707	<L.O.D		6.64215	5.16334	given per ml, Fig2, taken at necropsy
Munster et al.	1	RM3	3	Lungs	8.69		http://dx.doi.org/10.1038/s41586-020-2324-7	Figure 8	lower left lobe	6.13707	<L.O.D		6.64215	5.16334	given per ml, Fig2, taken at necropsy
Munster et al.	1	RM4	3	Lungs	7.82		http://dx.doi.org/10.1038/s41586-020-2324-7	Figure 8	upper right lobe	6.27693	<L.O.D		6.46507	4.90272	given per ml, Fig2, taken at necropsy
Munster et al.	1	RM4	3	Lungs	6		http://dx.doi.org/10.1038/s41586-020-2324-7	Figure 8	middle right lobe	6.27693	<L.O.D		6.46507	4.90272	given per ml, Fig2, taken at necropsy
Munster et al.	1	RM4	3	Lungs	7.77		http://dx.doi.org/10.1038/s41586-020-2324-7	Figure 8	lower right lobe	6.27693	<L.O.D		6.46507	4.90272	given per ml, Fig2, taken at necropsy
Munster et al.	1	RM4	3	Lungs	6.21		http://dx.doi.org/10.1038/s41586-020-2324-7	Figure 8	upper left lobe	6.27693	<L.O.D		6.46507	4.90272	given per ml, Fig2, taken at necropsy
Munster et al.	1	RM4	3	Lungs	5.58		http://dx.doi.org/10.1038/s41586-020-2324-7	Figure 8	middle left lobe	6.27693	<L.O.D		6.46507	4.90272	given per ml, Fig2, taken at necropsy
Munster et al.	1	RM4	3	Lungs	7.57		http://dx.doi.org/10.1038/s41586-020-2324-7	Figure 8	lower left lobe	6.27693	<L.O.D		6.46507	4.90272	given per ml, Fig2, taken at necropsy
Munster et al.	1	RM1	3	Nasal and Oropharynx	5.84677		http://dx.doi.org/10.1038/s41586-020-2324-7	Figure 8	Nasal muscosa	7.00927	<L.O.D		7.73579	6.4681	given per ml, Fig2, taken at necropsy
Munster et al.	1	RM1	3	Nasal and Oropharynx	<L.O.D.		http://dx.doi.org/10.1038/s41586-020-2324-7	Figure 8	Oropharynx	7.00927	<L.O.D		7.73579	6.4681	given per ml, Fig2, taken at necropsy
Munster et al.	1	RM2	3	Nasal and Oropharynx	5.06048		http://dx.doi.org/10.1038/s41586-020-2324-7	Figure 8	Nasal muscosa	7.53626	5.1065		7.53626	7.52747	given per ml, Fig2, taken at necropsy
Munster et al.	1	RM2	3	Nasal and Oropharynx	5.06048		http://dx.doi.org/10.1038/s41586-020-2324-7	Figure 8	Oropharynx	7.53626	5.1065		7.53626	7.52747	given per ml, Fig2, taken at necropsy
Munster et al.	1	RM3	3	Nasal and Oropharynx	5.30242		http://dx.doi.org/10.1038/s41586-020-2324-7	Figure 8	Nasal muscosa	6.13707	<L.O.D		6.64215	5.16334	given per ml, Fig2, taken at necropsy
Munster et al.	1	RM3	3	Nasal and Oropharynx	<L.O.D.		http://dx.doi.org/10.1038/s41586-020-2324-7	Figure 8	Oropharynx	6.13707	<L.O.D		6.64215	5.16334	given per ml, Fig2, taken at necropsy
Munster et al.	1	RM4	3	Nasal and Oropharynx	4.1129		http://dx.doi.org/10.1038/s41586-020-2324-7	Figure 8	Nasal muscosa	6.27693	<L.O.D		6.46507	4.90272	given per ml, Fig2, taken at necropsy
Munster et al.	1	RM4	3	Nasal and Oropharynx	5.12097		http://dx.doi.org/10.1038/s41586-020-2324-7	Figure 8	Oropharynx	6.27693	<L.O.D		6.46507	4.90272	given per ml, Fig2, taken at necropsy
Munster et al.	1	RM1	3	Trachea and Bronchus	7.19136		http://dx.doi.org/10.1038/s41586-020-2324-7	Figure 8	Trachea	7.00927	<L.O.D		7.73579	6.4681	given per ml, Fig2, taken at necropsy
Munster et al.	1	RM1	3	Trachea and Bronchus	6.7284		http://dx.doi.org/10.1038/s41586-020-2324-7	Figure 8	R Bronchus	7.00927	<L.O.D		7.73579	6.4681	given per ml, Fig2, taken at necropsy
Munster et al.	1	RM1	3	Trachea and Bronchus	6.35802		http://dx.doi.org/10.1038/s41586-020-2324-7	Figure 8	L Bronchus	7.00927	<L.O.D		7.73579	6.4681	given per ml, Fig2, taken at necropsy
Munster et al.	1	RM2	3	Trachea and Bronchus	<L.O.D.		http://dx.doi.org/10.1038/s41586-020-2324-7	Figure 8	Trachea	7.53626	5.1065		7.53626	7.52747	given per ml, Fig2, taken at necropsy
Munster et al.	1	RM2	3	Trachea and Bronchus	5.69444		http://dx.doi.org/10.1038/s41586-020-2324-7	Figure 8	R Bronchus	7.53626	5.1065		7.53626	7.52747	given per ml, Fig2, taken at necropsy
Munster et al.	1	RM2	3	Trachea and Bronchus	6.65123		http://dx.doi.org/10.1038/s41586-020-2324-7	Figure 8	L Bronchus	7.53626	5.1065		7.53626	7.52747	given per ml, Fig2, taken at necropsy
Munster et al.	1	RM3	3	Trachea and Bronchus	4.19753		http://dx.doi.org/10.1038/s41586-020-2324-7	Figure 8	Trachea	6.13707	<L.O.D		6.64215	5.16334	given per ml, Fig2, taken at necropsy
Munster et al.	1	RM3	3	Trachea and Bronchus	4.19753		http://dx.doi.org/10.1038/s41586-020-2324-7	Figure 8	R Bronchus	6.13707	<L.O.D		6.64215	5.16334	given per ml, Fig2, taken at necropsy
Munster et al.	1	RM3	3	Trachea and Bronchus	4.19753		http://dx.doi.org/10.1038/s41586-020-2324-7	Figure 8	L Bronchus	6.13707	<L.O.D		6.64215	5.16334	given per ml, Fig2, taken at necropsy
Munster et al.	1	RM4	3	Trachea and Bronchus	<L.O.D.		http://dx.doi.org/10.1038/s41586-020-2324-7	Figure 8	Trachea	6.27693	<L.O.D		6.46507	4.90272	given per ml, Fig2, taken at necropsy
Munster et al.	1	RM4	3	Trachea and Bronchus	<L.O.D.		http://dx.doi.org/10.1038/s41586-020-2324-7	Figure 8	R Bronchus	6.27693	<L.O.D		6.46507	4.90272	given per ml, Fig2, taken at necropsy
Munster et al.	1	RM4	3	Trachea and Bronchus	<L.O.D.		http://dx.doi.org/10.1038/s41586-020-2324-7	Figure 8	L Bronchus	6.27693	<L.O.D		6.46507	4.90272	given per ml, Fig2, taken at necropsy
Munster et al.	1	RM1	3	Tonsil and LN	<L.O.D.		http://dx.doi.org/10.1038/s41586-020-2324-7	Figure 8	Cervical LN	7.00927	<L.O.D		7.73579	6.4681	given per ml, Fig2, taken at necropsy
Munster et al.	1	RM1	3	Tonsil and LN	6.73		http://dx.doi.org/10.1038/s41586-020-2324-7	Figure 8	Mediastinal LN	7.00927	<L.O.D		7.73579	6.4681	given per ml, Fig2, taken at necropsy
Munster et al.	1	RM1	3	Tonsil and LN	5.3		http://dx.doi.org/10.1038/s41586-020-2324-7	Figure 8	Tonasil	7.00927	<L.O.D		7.73579	6.4681	given per ml, Fig2, taken at necropsy
Munster et al.	1	RM2	3	Tonsil and LN	6.6		http://dx.doi.org/10.1038/s41586-020-2324-7	Figure 8	Cervical LN	7.53626	5.1065		7.53626	7.52747	given per ml, Fig2, taken at necropsy
Munster et al.	1	RM2	3	Tonsil and LN	6.45		http://dx.doi.org/10.1038/s41586-020-2324-7	Figure 8	Mediastinal LN	7.53626	5.1065		7.53626	7.52747	given per ml, Fig2, taken at necropsy
Munster et al.	1	RM2	3	Tonsil and LN	5.68		http://dx.doi.org/10.1038/s41586-020-2324-7	Figure 8	Tonasil	7.53626	5.1065		7.53626	7.52747	given per ml, Fig2, taken at necropsy
Munster et al.	1	RM3	3	Tonsil and LN	<L.O.D.		http://dx.doi.org/10.1038/s41586-020-2324-7	Figure 8	Cervical LN	6.13707	<L.O.D		6.64215	5.16334	given per ml, Fig2, taken at necropsy
Munster et al.	1	RM3	3	Tonsil and LN	7.37		http://dx.doi.org/10.1038/s41586-020-2324-7	Figure 8	Mediastinal LN	6.13707	<L.O.D		6.64215	5.16334	given per ml, Fig2, taken at necropsy
Munster et al.	1	RM3	3	Tonsil and LN	<L.O.D.		http://dx.doi.org/10.1038/s41586-020-2324-7	Figure 8	Tonasil	6.13707	<L.O.D		6.64215	5.16334	given per ml, Fig2, taken at necropsy
Munster et al.	1	RM4	3	Tonsil and LN	<L.O.D.		http://dx.doi.org/10.1038/s41586-020-2324-7	Figure 8	Cervical LN	6.27693	<L.O.D		6.46507	4.90272	given per ml, Fig2, taken at necropsy
Munster et al.	1	RM4	3	Tonsil and LN	6.25		http://dx.doi.org/10.1038/s41586-020-2324-7	Figure 8	Mediastinal LN	6.27693	<L.O.D		6.46507	4.90272	given per ml, Fig2, taken at necropsy
Munster et al.	1	RM4	3	Tonsil and LN	7.05		http://dx.doi.org/10.1038/s41586-020-2324-7	Figure 8	Tonasil	6.27693	<L.O.D		6.46507	4.90272	given per ml, Fig2, taken at necropsy
Munster et al.	1	RM1	3	GI	4.24		http://dx.doi.org/10.1038/s41586-020-2324-7	Figure 8	Stomach	7.00927	<L.O.D		7.73	5.16334	given per ml, Fig2, taken at necropsy
Munster et al.	1	RM1	3	GI	<L.O.D.		http://dx.doi.org/10.1038/s41586-020-2324-7	Figure 8	small intestine (Doud.., Jej.., Ileum)	7.00927	<L.O.D		7.73	5.16334	given per ml, Fig2, taken at necropsy
Munster et al.	1	RM1	3	GI	<L.O.D.		http://dx.doi.org/10.1038/s41586-020-2324-7	Figure 8	Colon + Cecum	7.00927	<L.O.D		7.73	5.16334	given per ml, Fig2, taken at necropsy
Munster et al.	1	RM2	3	GI	3.2		http://dx.doi.org/10.1038/s41586-020-2324-7	Figure 8	Stomach	7.53626	5.1065		7.57438	7.52747	given per ml, Fig2, taken at necropsy
Munster et al.	1	RM2	3	GI	<L.O.D.		http://dx.doi.org/10.1038/s41586-020-2324-7	Figure 8	small intestine (Doud.., Jej.., Ileum)	7.53626	5.1065		7.57438	7.52747	given per ml, Fig2, taken at necropsy
Munster et al.	1	RM2	3	GI	<L.O.D.		http://dx.doi.org/10.1038/s41586-020-2324-7	Figure 8	Colon + Cecum	7.53626	5.1065		7.57438	7.52747	given per ml, Fig2, taken at necropsy
Munster et al.	1	RM3	3	GI	<L.O.D.		http://dx.doi.org/10.1038/s41586-020-2324-7	Figure 8	Stomach	6.13707	<L.O.D		6.8	5.16334	given per ml, Fig2, taken at necropsy
Munster et al.	1	RM3	3	GI	4.4		http://dx.doi.org/10.1038/s41586-020-2324-7	Figure 8	small intestine (Doud.., Jej.., Ileum)	6.13707	<L.O.D		6.8	5.16334	given per ml, Fig2, taken at necropsy
Munster et al.	1	RM3	3	GI	4		http://dx.doi.org/10.1038/s41586-020-2324-7	Figure 8	Colon + Cecum	6.13707	<L.O.D		6.8	5.16334	given per ml, Fig2, taken at necropsy
Munster et al.	1	RM4	3	GI	3.9		http://dx.doi.org/10.1038/s41586-020-2324-7	Figure 8	Stomach	6.27693	<L.O.D		6.6	4.90272	given per ml, Fig2, taken at necropsy
Munster et al.	1	RM4	3	GI	<L.O.D.		http://dx.doi.org/10.1038/s41586-020-2324-7	Figure 8	small intestine (Doud.., Jej.., Ileum)	6.27693	<L.O.D		6.6	4.90272	given per ml, Fig2, taken at necropsy
Munster et al.	1	RM4	3	GI	<L.O.D.		http://dx.doi.org/10.1038/s41586-020-2324-7	Figure 8	Colon + Cecum	6.27693	<L.O.D		6.6	4.90272	given per ml, Fig2, taken at necropsy
Williamson et al.	1	1-6	7	Lungs	<L.O.D.		http://dx.doi.org/10.1038/s41586-020-2423-5	Extended Data Fig. 3	no differentiation to specific animal	2.34	2.49	4.21	7.39	6.23	median level because no differentiation to specific animal, maximal levels at 1-2 post inoculation
Williamson et al.	1	1-6	7	Lungs	<L.O.D.		http://dx.doi.org/10.1038/s41586-020-2423-5	Extended Data Fig. 3	no differentiation to specific animal	2.34	2.49	4.21	7.39	6.23	median level because no differentiation to specific animal, maximal levels at 1-2 post inoculation
Williamson et al.	1	1-6	7	Lungs	<L.O.D.		http://dx.doi.org/10.1038/s41586-020-2423-5	Extended Data Fig. 3	no differentiation to specific animal	2.34	2.49	4.21	7.39	6.23	median level because no differentiation to specific animal, maximal levels at 1-2 post inoculation
Williamson et al.	1	1-6	7	Lungs	2.8		http://dx.doi.org/10.1038/s41586-020-2423-5	Extended Data Fig. 3	no differentiation to specific animal	2.34	2.49	4.21	7.39	6.23	median level because no differentiation to specific animal, maximal levels at 1-2 post inoculation
Williamson et al.	1	1-6	7	Lungs	3.5		http://dx.doi.org/10.1038/s41586-020-2423-5	Extended Data Fig. 3	no differentiation to specific animal	2.34	2.49	4.21	7.39	6.23	median level because no differentiation to specific animal, maximal levels at 1-2 post inoculation
Williamson et al.	1	1-6	7	Lungs	3.9		http://dx.doi.org/10.1038/s41586-020-2423-5	Extended Data Fig. 3	no differentiation to specific animal	2.34	2.49	4.21	7.39	6.23	median level because no differentiation to specific animal, maximal levels at 1-2 post inoculation
Williamson et al.	1	1-6	7	Lungs	3.8		http://dx.doi.org/10.1038/s41586-020-2423-5	Extended Data Fig. 3	no differentiation to specific animal	2.34	2.49	4.21	7.39	6.23	median level because no differentiation to specific animal, maximal levels at 1-2 post inoculation
Williamson et al.	1	1-6	7	Lungs	4.1		http://dx.doi.org/10.1038/s41586-020-2423-5	Extended Data Fig. 3	no differentiation to specific animal	2.34	2.49	4.21	7.39	6.23	median level because no differentiation to specific animal, maximal levels at 1-2 post inoculation
Williamson et al.	1	1-6	7	Lungs	4.3		http://dx.doi.org/10.1038/s41586-020-2423-5	Extended Data Fig. 3	no differentiation to specific animal	2.34	2.49	4.21	7.39	6.23	median level because no differentiation to specific animal, maximal levels at 1-2 post inoculation
Williamson et al.	1	1-6	7	Lungs	4.6		http://dx.doi.org/10.1038/s41586-020-2423-5	Extended Data Fig. 3	no differentiation to specific animal	2.34	2.49	4.21	7.39	6.23	median level because no differentiation to specific animal, maximal levels at 1-2 post inoculation
Williamson et al.	1	1-6	7	Lungs	4.9		http://dx.doi.org/10.1038/s41586-020-2423-5	Extended Data Fig. 3	no differentiation to specific animal	2.34	2.49	4.21	7.39	6.23	median level because no differentiation to specific animal, maximal levels at 1-2 post inoculation
Williamson et al.	1	1-6	7	Lungs	5.1		http://dx.doi.org/10.1038/s41586-020-2423-5	Extended Data Fig. 3	no differentiation to specific animal	2.34	2.49	4.21	7.39	6.23	median level because no differentiation to specific animal, maximal levels at 1-2 post inoculation
Williamson et al.	1	1-6	7	Lungs	5.1		http://dx.doi.org/10.1038/s41586-020-2423-5	Extended Data Fig. 3	no differentiation to specific animal	2.34	2.49	4.21	7.39	6.23	median level because no differentiation to specific animal, maximal levels at 1-2 post inoculation
Williamson et al.	1	1-6	7	Lungs	5.5		http://dx.doi.org/10.1038/s41586-020-2423-5	Extended Data Fig. 3	no differentiation to specific animal	2.34	2.49	4.21	7.39	6.23	median level because no differentiation to specific animal, maximal levels at 1-2 post inoculation
Williamson et al.	1	1-6	7	Lungs	6		http://dx.doi.org/10.1038/s41586-020-2423-5	Extended Data Fig. 3	no differentiation to specific animal	2.34	2.49	4.21	7.39	6.23	median level because no differentiation to specific animal, maximal levels at 1-2 post inoculation
Williamson et al.	1	1-6	7	Lungs	6		http://dx.doi.org/10.1038/s41586-020-2423-5	Extended Data Fig. 3	no differentiation to specific animal	2.34	2.49	4.21	7.39	6.23	median level because no differentiation to specific animal, maximal levels at 1-2 post inoculation
Williamson et al.	1	1-6	7	Lungs	5.9		http://dx.doi.org/10.1038/s41586-020-2423-5	Extended Data Fig. 3	no differentiation to specific animal	2.34	2.49	4.21	7.39	6.23	median level because no differentiation to specific animal, maximal levels at 1-2 post inoculation
Williamson et al.	1	1-6	7	Lungs	6.1		http://dx.doi.org/10.1038/s41586-020-2423-5	Extended Data Fig. 3	no differentiation to specific animal	2.34	2.49	4.21	7.39	6.23	median level because no differentiation to specific animal, maximal levels at 1-2 post inoculation
Williamson et al.	1	1-6	7	Lungs	6.4		http://dx.doi.org/10.1038/s41586-020-2423-5	Extended Data Fig. 3	no differentiation to specific animal	2.34	2.49	4.21	7.39	6.23	median level because no differentiation to specific animal, maximal levels at 1-2 post inoculation
Williamson et al.	1	1-6	7	Lungs	6.3		http://dx.doi.org/10.1038/s41586-020-2423-5	Extended Data Fig. 3	no differentiation to specific animal	2.34	2.49	4.21	7.39	6.23	median level because no differentiation to specific animal, maximal levels at 1-2 post inoculation
Williamson et al.	1	1-6	7	Lungs	6.3		http://dx.doi.org/10.1038/s41586-020-2423-5	Extended Data Fig. 3	no differentiation to specific animal	2.34	2.49	4.21	7.39	6.23	median level because no differentiation to specific animal, maximal levels at 1-2 post inoculation
Williamson et al.	1	1-6	7	Lungs	6.7		http://dx.doi.org/10.1038/s41586-020-2423-5	Extended Data Fig. 3	no differentiation to specific animal	2.34	2.49	4.21	7.39	6.23	median level because no differentiation to specific animal, maximal levels at 1-2 post inoculation
Williamson et al.	1	1-6	7	Lungs	6.6		http://dx.doi.org/10.1038/s41586-020-2423-5	Extended Data Fig. 3	no differentiation to specific animal	2.34	2.49	4.21	7.39	6.23	median level because no differentiation to specific animal, maximal levels at 1-2 post inoculation
Williamson et al.	1	1-6	7	Lungs	6.7		http://dx.doi.org/10.1038/s41586-020-2423-5	Extended Data Fig. 3	no differentiation to specific animal	2.34	2.49	4.21	7.39	6.23	median level because no differentiation to specific animal, maximal levels at 1-2 post inoculation
Williamson et al.	1	1-6	7	Lungs	6.6		http://dx.doi.org/10.1038/s41586-020-2423-5	Extended Data Fig. 3	no differentiation to specific animal	2.34	2.49	4.21	7.39	6.23	median level because no differentiation to specific animal, maximal levels at 1-2 post inoculation
Williamson et al.	1	1-6	7	Lungs	6.6		http://dx.doi.org/10.1038/s41586-020-2423-5	Extended Data Fig. 3	no differentiation to specific animal	2.34	2.49	4.21	7.39	6.23	median level because no differentiation to specific animal, maximal levels at 1-2 post inoculation
Williamson et al.	1	1-6	7	Lungs	6.9		http://dx.doi.org/10.1038/s41586-020-2423-5	Extended Data Fig. 3	no differentiation to specific animal	2.34	2.49	4.21	7.39	6.23	median level because no differentiation to specific animal, maximal levels at 1-2 post inoculation
Williamson et al.	1	1-6	7	Lungs	7.2		http://dx.doi.org/10.1038/s41586-020-2423-5	Extended Data Fig. 3	no differentiation to specific animal	2.34	2.49	4.21	7.39	6.23	median level because no differentiation to specific animal, maximal levels at 1-2 post inoculation
Williamson et al.	1	1-6	7	Lungs	7.3		http://dx.doi.org/10.1038/s41586-020-2423-5	Extended Data Fig. 3	no differentiation to specific animal	2.34	2.49	4.21	7.39	6.23	median level because no differentiation to specific animal, maximal levels at 1-2 post inoculation
Williamson et al.	1	1-6	7	Lungs	7.2		http://dx.doi.org/10.1038/s41586-020-2423-5	Extended Data Fig. 3	no differentiation to specific animal	2.34	2.49	4.21	7.39	6.23	median level because no differentiation to specific animal, maximal levels at 1-2 post inoculation
Williamson et al.	1	1-6	7	Lungs	7.2		http://dx.doi.org/10.1038/s41586-020-2423-5	Extended Data Fig. 3	no differentiation to specific animal	2.34	2.49	4.21	7.39	6.23	median level because no differentiation to specific animal, maximal levels at 1-2 post inoculation
Williamson et al.	1	1-6	7	Lungs	7.4		http://dx.doi.org/10.1038/s41586-020-2423-5	Extended Data Fig. 3	no differentiation to specific animal	2.34	2.49	4.21	7.39	6.23	median level because no differentiation to specific animal, maximal levels at 1-2 post inoculation
Williamson et al.	1	1-6	7	Lungs	8.2		http://dx.doi.org/10.1038/s41586-020-2423-5	Extended Data Fig. 3	no differentiation to specific animal	2.34	2.49	4.21	7.39	6.23	median level because no differentiation to specific animal, maximal levels at 1-2 post inoculation
Williamson et al.	1	1-6	7	Lungs	8.5		http://dx.doi.org/10.1038/s41586-020-2423-5	Extended Data Fig. 3	no differentiation to specific animal	2.34	2.49	4.21	7.39	6.23	median level because no differentiation to specific animal, maximal levels at 1-2 post inoculation
Williamson et al.	1	1-6	7	Lungs	8.4		http://dx.doi.org/10.1038/s41586-020-2423-5	Extended Data Fig. 3	no differentiation to specific animal	2.34	2.49	4.21	7.39	6.23	median level because no differentiation to specific animal, maximal levels at 1-2 post inoculation
Williamson et al.	1	1-6	7	Lungs	8.4		http://dx.doi.org/10.1038/s41586-020-2423-5	Extended Data Fig. 3	no differentiation to specific animal	2.34	2.49	4.21	7.39	6.23	median level because no differentiation to specific animal, maximal levels at 1-2 post inoculation
Williamson et al.	6	1-6	7	Trachea and Bronchus	4.5		http://dx.doi.org/10.1038/s41586-020-2423-5	Extended Data Fig. 3	median of 3 locations for 6 animals	2.34	2.49	4.21	7.39	6.23	median level because no differentiation to specific animal, maximal levels at 1-2 post inoculation
Williamson et al.	1	1-6	7	Nasal and Oropharynx	3.87045		http://dx.doi.org/10.1038/s41586-020-2423-5	Extended Data Fig. 3	Nasal mucosa	2.34	2.49	4.21	7.39	6.23	median level because no differentiation to specific animal, maximal levels at 1-2 post inoculation
Williamson et al.	1	1-6	7	Nasal and Oropharynx	4.42105		http://dx.doi.org/10.1038/s41586-020-2423-5	Extended Data Fig. 3	Nasal mucosa	2.34	2.49	4.21	7.39	6.23	median level because no differentiation to specific animal, maximal levels at 1-2 post inoculation
Williamson et al.	1	1-6	7	Nasal and Oropharynx	4.5668		http://dx.doi.org/10.1038/s41586-020-2423-5	Extended Data Fig. 3	Nasal mucosa	2.34	2.49	4.21	7.39	6.23	median level because no differentiation to specific animal, maximal levels at 1-2 post inoculation
Williamson et al.	1	1-6	7	Nasal and Oropharynx	3.7247		http://dx.doi.org/10.1038/s41586-020-2423-5	Extended Data Fig. 3	Oropharynx	2.34	2.49	4.21	7.39	6.23	median level because no differentiation to specific animal, maximal levels at 1-2 post inoculation
Rockx et al.	1	1-4	4	Lungs		0.8	http://dx.doi.org/10.1126/science.abb7314	Figure 1c	no differentiation to specific animal, upper right lobe
Rockx et al.	1	1-4	4	Lungs		2.1	http://dx.doi.org/10.1126/science.abb7314	Figure 1c	no differentiation to specific animal, upper right lobe
Rockx et al.	1	1-4	4	Lungs		2.7	http://dx.doi.org/10.1126/science.abb7314	Figure 1c	no differentiation to specific animal, middle right lobe
Rockx et al.	1	1-4	4	Lungs		3.9	http://dx.doi.org/10.1126/science.abb7314	Figure 1c	no differentiation to specific animal, middle right lobe	~0 TCID			~2.4 TCID	~1.8 TCID	Followoing table 1 high lungs concentration are for younger animals with lower viral concentration at swabs
Rockx et al.	1	1-4	4	Lungs		2.6	http://dx.doi.org/10.1126/science.abb7314	Figure 1c	no differentiation to specific animal, lower right lobe	~3 TCID			~3.7 TCID	~2.9 TCID	Followoing table 1 high lungs concentration are for younger animals with lower viral concentration at swabs
Rockx et al.	1	1-4	4	Lungs		3.2	http://dx.doi.org/10.1126/science.abb7314	Figure 1c	no differentiation to specific animal, lower right lobe	~3 TCID			~3.7 TCID	~2.9 TCID	Followoing table 1 high lungs concentration are for younger animals with lower viral concentration at swabs
Rockx et al.	1	1-4	4	Lungs		4	http://dx.doi.org/10.1126/science.abb7314	Figure 1c	no differentiation to specific animal, lower right lobe	~0 TCID			~2.4 TCID	~1.8 TCID	Followoing table 1 high lungs concentration are for younger animals with lower viral concentration at swabs
Rockx et al.	1	1-4	4	Trachea and Bronchus		1.4	http://dx.doi.org/10.1126/science.abb7314	Figure 1c	no differentiation to specific animal, right primary bronchus
Rockx et al.	1	1-4	4	Trachea and Bronchus		1.8	http://dx.doi.org/10.1126/science.abb7314	Figure 1c	no differentiation to specific animal, right primary bronchus
Rockx et al.	1	1-4	4	Trachea and Bronchus		1.9	http://dx.doi.org/10.1126/science.abb7314	Figure 1c	no differentiation to specific animal, right primary bronchus
Rockx et al.	1	1-4	4	Trachea and Bronchus		2.4	http://dx.doi.org/10.1126/science.abb7314	Figure 1c	no differentiation to specific animal, right primary bronchus
Rockx et al.	1	1-4	4	Trachea and Bronchus		0	http://dx.doi.org/10.1126/science.abb7314	Figure 1c	no differentiation to specific animal, Trachea
Rockx et al.	1	1-4	4	Trachea and Bronchus		0.3	http://dx.doi.org/10.1126/science.abb7314	Figure 1c	no differentiation to specific animal, Trachea
Rockx et al.	1	1-4	4	Trachea and Bronchus		0.8	http://dx.doi.org/10.1126/science.abb7314	Figure 1c	no differentiation to specific animal, Trachea
Rockx et al.	1	1-4	4	Trachea and Bronchus		2	http://dx.doi.org/10.1126/science.abb7314	Figure 1c	no differentiation to specific animal, Trachea
Rockx et al.	1	1-4	4	GI		0.3	http://dx.doi.org/10.1126/science.abb7314	Figure 1c	no differentiation to specific animal, Illeum
Rockx et al.	1	1-4	4	GI		2.8	http://dx.doi.org/10.1126/science.abb7314	Figure 1c	no differentiation to specific animal, Illeum
Rockx et al.	1	1-4	4	GI		0.5	http://dx.doi.org/10.1126/science.abb7314	Figure 1c	no differentiation to specific animal, Colon
Rockx et al.	1	1-4	4	Tonsil and LN		1.7	http://dx.doi.org/10.1126/science.abb7314	Figure 1c	no differentiation to specific animal, Tracheo-bronchial LN
Rockx et al.	1	1-4	4	Tonsil and LN		2.4	http://dx.doi.org/10.1126/science.abb7314	Figure 1c	no differentiation to specific animal, Tracheo-bronchial LN
Rockx et al.	1	1-4	4	Tonsil and LN		2.5	http://dx.doi.org/10.1126/science.abb7314	Figure 1c	no differentiation to specific animal, Tracheo-bronchial LN
Rockx et al.	1	1-4	4	Tonsil and LN		0.9	http://dx.doi.org/10.1126/science.abb7314	Figure 1c	no differentiation to specific animal, Mediastinal LN
Rockx et al.	1	1-4	4	Tonsil and LN		0.5	http://dx.doi.org/10.1126/science.abb7314	Figure 1c	no differentiation to specific animal, Tonasil
Rockx et al.	1	1-4	4	Nasal and Oropharynx		0.52	http://dx.doi.org/10.1126/science.abb7314	Figure 1c	no differentiation to specific animal, nasal septum
Rockx et al.	1	1-4	4	Nasal and Oropharynx		0.7	http://dx.doi.org/10.1126/science.abb7314	Figure 1c	no differentiation to specific animal, nasal septum
Rockx et al.	1	1-4	4	Nasal and Oropharynx		2.74	http://dx.doi.org/10.1126/science.abb7314	Figure 1c	no differentiation to specific animal, nasal septum
Yadav et al.	1	A	7	Trachea and Bronchus	<L.O.D.		http://dx.doi.org/10.1038/s41467-021-21639-w	Source Data file	Trachea	4.74278	2.6721	4.68295	8.44894	7.10941	taken from Source Data file spreadsheets of Figure3a-c, PBS, gRNA
Yadav et al.	1	B	7	Trachea and Bronchus	3.65		http://dx.doi.org/10.1038/s41467-021-21639-w	Source Data file	Trachea	5.44745	4.36386	4.43226	8.32928	7.20912	taken from Source Data file spreadsheets of Figure3a-c, PBS, gRNA
Yadav et al.	1	C	7	Trachea and Bronchus	2.65		http://dx.doi.org/10.1038/s41467-021-21639-w	Source Data file	Trachea	4.83585	3.88852	4.90897	6.97645	7.14265	taken from Source Data file spreadsheets of Figure3a-c, PBS, gRNA
Yadav et al.	1	D	7	Trachea and Bronchus	2.87		http://dx.doi.org/10.1038/s41467-021-21639-w	Source Data file	Trachea	3.76223	4.70621	4.78267	7.06619	7.09943	taken from Source Data file spreadsheets of Figure3a-c, PBS, gRNA
Yadav et al.	1	E	7	Trachea and Bronchus	<L.O.D.		http://dx.doi.org/10.1038/s41467-021-21639-w	Source Data file	Trachea	3.85528	3.70243	4.25084	6.94653	7.54152	taken from Source Data file spreadsheets of Figure3a-c, PBS, gRNA
Yadav et al.	1	A	7	Tonsil and LN	<L.O.D.		http://dx.doi.org/10.1038/s41467-021-21639-w	Source Data file	Tonsil	4.74278	2.6721	4.68295	8.44894	7.10941	taken from Source Data file spreadsheets of Figure3a-c, PBS, gRNA
Yadav et al.	1	B	7	Tonsil and LN	4.32729		http://dx.doi.org/10.1038/s41467-021-21639-w	Source Data file	Tonsil	5.44745	4.36386	4.43226	8.32928	7.20912	taken from Source Data file spreadsheets of Figure3a-c, PBS, gRNA
Yadav et al.	1	C	7	Tonsil and LN	3.56944		http://dx.doi.org/10.1038/s41467-021-21639-w	Source Data file	Tonsil	4.83585	3.88852	4.90897	6.97645	7.14265	taken from Source Data file spreadsheets of Figure3a-c, PBS, gRNA
Yadav et al.	1	D	7	Tonsil and LN	3.95169		http://dx.doi.org/10.1038/s41467-021-21639-w	Source Data file	Tonsil	3.76223	4.70621	4.78267	7.06619	7.09943	taken from Source Data file spreadsheets of Figure3a-c, PBS, gRNA
Yadav et al.	1	E	7	Tonsil and LN	<L.O.D.		http://dx.doi.org/10.1038/s41467-021-21639-w	Source Data file	Tonsil	3.85528	3.70243	4.25084	6.94653	7.54152	taken from Source Data file spreadsheets of Figure3a-c, PBS, gRNA
Yadav et al.	1	A	7	Tonsil and LN	6.83352		http://dx.doi.org/10.1038/s41467-021-21639-w	Source Data file	Mediastinal lymph node	4.74278	2.6721	4.68295	8.44894	7.10941	taken from Source Data file spreadsheets of Figure3a-c, PBS, gRNA
Yadav et al.	1	B	7	Tonsil and LN	4.17106		http://dx.doi.org/10.1038/s41467-021-21639-w	Source Data file	Mediastinal lymph node	5.44745	4.36386	4.43226	8.32928	7.20912	taken from Source Data file spreadsheets of Figure3a-c, PBS, gRNA
Yadav et al.	1	C	7	Tonsil and LN	4.28408		http://dx.doi.org/10.1038/s41467-021-21639-w	Source Data file	Mediastinal lymph node	4.83585	3.88852	4.90897	6.97645	7.14265	taken from Source Data file spreadsheets of Figure3a-c, PBS, gRNA
Yadav et al.	1	D	7	Tonsil and LN	5.371		http://dx.doi.org/10.1038/s41467-021-21639-w	Source Data file	Mediastinal lymph node	3.76223	4.70621	4.78267	7.06619	7.09943	taken from Source Data file spreadsheets of Figure3a-c, PBS, gRNA
Yadav et al.	1	E	7	Tonsil and LN	<L.O.D.		http://dx.doi.org/10.1038/s41467-021-21639-w	Source Data file	Mediastinal lymph node	3.85528	3.70243	4.25084	6.94653	7.54152	taken from Source Data file spreadsheets of Figure3a-c, PBS, gRNA
Yadav et al.	1	A	7	Tonsil and LN	<L.O.D.		http://dx.doi.org/10.1038/s41467-021-21639-w	Source Data file	Cervical lymph node	4.74278	2.6721	4.68295	8.44894	7.10941	taken from Source Data file spreadsheets of Figure3a-c, PBS, gRNA
Yadav et al.	1	B	7	Tonsil and LN	2.47919		http://dx.doi.org/10.1038/s41467-021-21639-w	Source Data file	Cervical lymph node	5.44745	4.36386	4.43226	8.32928	7.20912	taken from Source Data file spreadsheets of Figure3a-c, PBS, gRNA
Yadav et al.	1	C	7	Tonsil and LN	4.32729		http://dx.doi.org/10.1038/s41467-021-21639-w	Source Data file	Cervical lymph node	4.83585	3.88852	4.90897	6.97645	7.14265	taken from Source Data file spreadsheets of Figure3a-c, PBS, gRNA
Yadav et al.	1	D	7	Tonsil and LN	<L.O.D.		http://dx.doi.org/10.1038/s41467-021-21639-w	Source Data file	Cervical lymph node	3.76223	4.70621	4.78267	7.06619	7.09943	taken from Source Data file spreadsheets of Figure3a-c, PBS, gRNA
Yadav et al.	1	E	7	Tonsil and LN	3.32014		http://dx.doi.org/10.1038/s41467-021-21639-w	Source Data file	Cervical lymph node	3.85528	3.70243	4.25084	6.94653	7.54152	taken from Source Data file spreadsheets of Figure3a-c, PBS, gRNA
Yadav et al.	1	A	7	Lungs	3.49631		http://dx.doi.org/10.1038/s41467-021-21639-w	Source Data file	left upper lobe	4.74278	2.6721	4.68295	8.44894	7.10941	taken from Source Data file spreadsheets of Figure3a-c, PBS, gRNA
Yadav et al.	1	B	7	Lungs	6.79363		http://dx.doi.org/10.1038/s41467-021-21639-w	Source Data file	left upper lobe	5.44745	4.36386	4.43226	8.32928	7.20912	taken from Source Data file spreadsheets of Figure3a-c, PBS, gRNA
Yadav et al.	1	C	7	Lungs	<L.O.D.		http://dx.doi.org/10.1038/s41467-021-21639-w	Source Data file	left upper lobe	4.83585	3.88852	4.90897	6.97645	7.14265	taken from Source Data file spreadsheets of Figure3a-c, PBS, gRNA
Yadav et al.	1	D	7	Lungs	2.56229		http://dx.doi.org/10.1038/s41467-021-21639-w	Source Data file	left upper lobe	3.76223	4.70621	4.78267	7.06619	7.09943	taken from Source Data file spreadsheets of Figure3a-c, PBS, gRNA
Yadav et al.	1	E	7	Lungs	2.85491		http://dx.doi.org/10.1038/s41467-021-21639-w	Source Data file	left upper lobe	3.85528	3.70243	4.25084	6.94653	7.54152	taken from Source Data file spreadsheets of Figure3a-c, PBS, gRNA
Yadav et al.	1	A	7	Lungs	<L.O.D.		http://dx.doi.org/10.1038/s41467-021-21639-w	Source Data file	left lower lobe	4.74278	2.6721	4.68295	8.44894	7.10941	taken from Source Data file spreadsheets of Figure3a-c, PBS, gRNA
Yadav et al.	1	B	7	Lungs	7.26895		http://dx.doi.org/10.1038/s41467-021-21639-w	Source Data file	left lower lobe	5.44745	4.36386	4.43226	8.32928	7.20912	taken from Source Data file spreadsheets of Figure3a-c, PBS, gRNA
Yadav et al.	1	C	7	Lungs	4.80261		http://dx.doi.org/10.1038/s41467-021-21639-w	Source Data file	left lower lobe	4.83585	3.88852	4.90897	6.97645	7.14265	taken from Source Data file spreadsheets of Figure3a-c, PBS, gRNA
Yadav et al.	1	D	7	Lungs	3.86859		http://dx.doi.org/10.1038/s41467-021-21639-w	Source Data file	left lower lobe	3.76223	4.70621	4.78267	7.06619	7.09943	taken from Source Data file spreadsheets of Figure3a-c, PBS, gRNA
Yadav et al.	1	E	7	Lungs	4.5092		http://dx.doi.org/10.1038/s41467-021-21639-w	Source Data file	left lower lobe	3.85528	3.70243	4.25084	6.94653	7.54152	taken from Source Data file spreadsheets of Figure3a-c, PBS, gRNA
Yadav et al.	1	A	7	Lungs	<L.O.D.		http://dx.doi.org/10.1038/s41467-021-21639-w	Source Data file	left middle lobe	4.74278	2.6721	4.68295	8.44894	7.10941	taken from Source Data file spreadsheets of Figure3a-c, PBS, gRNA
Yadav et al.	1	B	7	Lungs	7.30219		http://dx.doi.org/10.1038/s41467-021-21639-w	Source Data file	left middle lobe	5.44745	4.36386	4.43226	8.32928	7.20912	taken from Source Data file spreadsheets of Figure3a-c, PBS, gRNA
Yadav et al.	1	C	7	Lungs	4.33726		http://dx.doi.org/10.1038/s41467-021-21639-w	Source Data file	left middle lobe	4.83585	3.88852	4.90897	6.97645	7.14265	taken from Source Data file spreadsheets of Figure3a-c, PBS, gRNA
Yadav et al.	1	D	7	Lungs	2.12353		http://dx.doi.org/10.1038/s41467-021-21639-w	Source Data file	left middle lobe	3.76223	4.70621	4.78267	7.06619	7.09943	taken from Source Data file spreadsheets of Figure3a-c, PBS, gRNA
Yadav et al.	1	E	7	Lungs	4.50718		http://dx.doi.org/10.1038/s41467-021-21639-w	Source Data file	left middle lobe	3.85528	3.70243	4.25084	6.94653	7.54152	taken from Source Data file spreadsheets of Figure3a-c, PBS, gRNA
Yadav et al.	1	A	7	Lungs	<L.O.D.		http://dx.doi.org/10.1038/s41467-021-21639-w	Source Data file	right upper lobe	4.74278	2.6721	4.68295	8.44894	7.10941	taken from Source Data file spreadsheets of Figure3a-c, PBS, gRNA
Yadav et al.	1	B	7	Lungs	3.45975		http://dx.doi.org/10.1038/s41467-021-21639-w	Source Data file	right upper lobe	5.44745	4.36386	4.43226	8.32928	7.20912	taken from Source Data file spreadsheets of Figure3a-c, PBS, gRNA
Yadav et al.	1	C	7	Lungs	7.2889		http://dx.doi.org/10.1038/s41467-021-21639-w	Source Data file	right upper lobe	4.83585	3.88852	4.90897	6.97645	7.14265	taken from Source Data file spreadsheets of Figure3a-c, PBS, gRNA
Yadav et al.	1	D	7	Lungs	<L.O.D.		http://dx.doi.org/10.1038/s41467-021-21639-w	Source Data file	right upper lobe	3.76223	4.70621	4.78267	7.06619	7.09943	taken from Source Data file spreadsheets of Figure3a-c, PBS, gRNA
Yadav et al.	1	E	7	Lungs	4.52009		http://dx.doi.org/10.1038/s41467-021-21639-w	Source Data file	right upper lobe	3.85528	3.70243	4.25084	6.94653	7.54152	taken from Source Data file spreadsheets of Figure3a-c, PBS, gRNA
Yadav et al.	1	A	7	Lungs	<L.O.D.		http://dx.doi.org/10.1038/s41467-021-21639-w	Source Data file	right lower lobe	4.74278	2.6721	4.68295	8.44894	7.10941	taken from Source Data file spreadsheets of Figure3a-c, PBS, gRNA
Yadav et al.	1	B	7	Lungs	2.70522		http://dx.doi.org/10.1038/s41467-021-21639-w	Source Data file	right lower lobe	5.44745	4.36386	4.43226	8.32928	7.20912	taken from Source Data file spreadsheets of Figure3a-c, PBS, gRNA
Yadav et al.	1	C	7	Lungs	6.97977		http://dx.doi.org/10.1038/s41467-021-21639-w	Source Data file	right lower lobe	4.83585	3.88852	4.90897	6.97645	7.14265	taken from Source Data file spreadsheets of Figure3a-c, PBS, gRNA
Yadav et al.	1	D	7	Lungs	7.12935		http://dx.doi.org/10.1038/s41467-021-21639-w	Source Data file	right lower lobe	3.76223	4.70621	4.78267	7.06619	7.09943	taken from Source Data file spreadsheets of Figure3a-c, PBS, gRNA
Yadav et al.	1	E	7	Lungs	<L.O.D.		http://dx.doi.org/10.1038/s41467-021-21639-w	Source Data file	right lower lobe	3.85528	3.70243	4.25084	6.94653	7.54152	taken from Source Data file spreadsheets of Figure3a-c, PBS, gRNA
Yadav et al.	1	A	7	Lungs	<L.O.D.		http://dx.doi.org/10.1038/s41467-021-21639-w	Source Data file	right middle lobe	4.74278	2.6721	4.68295	8.44894	7.10941	taken from Source Data file spreadsheets of Figure3a-c, PBS, gRNA
Yadav et al.	1	B	7	Lungs	3.5229		http://dx.doi.org/10.1038/s41467-021-21639-w	Source Data file	right middle lobe	5.44745	4.36386	4.43226	8.32928	7.20912	taken from Source Data file spreadsheets of Figure3a-c, PBS, gRNA
Yadav et al.	1	C	7	Lungs	4.26413		http://dx.doi.org/10.1038/s41467-021-21639-w	Source Data file	right middle lobe	4.83585	3.88852	4.90897	6.97645	7.14265	taken from Source Data file spreadsheets of Figure3a-c, PBS, gRNA
Yadav et al.	1	D	7	Lungs	7.00636		http://dx.doi.org/10.1038/s41467-021-21639-w	Source Data file	right middle lobe	3.76223	4.70621	4.78267	7.06619	7.09943	taken from Source Data file spreadsheets of Figure3a-c, PBS, gRNA
Yadav et al.	1	E	7	Lungs	<L.O.D.		http://dx.doi.org/10.1038/s41467-021-21639-w	Source Data file	right middle lobe	3.85528	3.70243	4.25084	6.94653	7.54152	taken from Source Data file spreadsheets of Figure3a-c, PBS, gRNA
Yadav et al.	1	A	7	Nasal and Oropharynx	<L.O.D.		http://dx.doi.org/10.1038/s41467-021-21639-w	Source Data file	Nasal mucosa	4.74278	2.6721	4.68295	8.44894	7.10941	taken from Source Data file spreadsheets of Figure3a-c, PBS, gRNA
Yadav et al.	1	B	7	Nasal and Oropharynx	4.47354		http://dx.doi.org/10.1038/s41467-021-21639-w	Source Data file	Nasal mucosa	5.44745	4.36386	4.43226	8.32928	7.20912	taken from Source Data file spreadsheets of Figure3a-c, PBS, gRNA
Yadav et al.	1	C	7	Nasal and Oropharynx	<L.O.D.		http://dx.doi.org/10.1038/s41467-021-21639-w	Source Data file	Nasal mucosa	4.83585	3.88852	4.90897	6.97645	7.14265	taken from Source Data file spreadsheets of Figure3a-c, PBS, gRNA
Yadav et al.	1	D	7	Nasal and Oropharynx	4.03811		http://dx.doi.org/10.1038/s41467-021-21639-w	Source Data file	Nasal mucosa	3.76223	4.70621	4.78267	7.06619	7.09943	taken from Source Data file spreadsheets of Figure3a-c, PBS, gRNA
Yadav et al.	1	E	7	Nasal and Oropharynx	<L.O.D.		http://dx.doi.org/10.1038/s41467-021-21639-w	Source Data file	Nasal mucosa	3.85528	3.70243	4.25084	6.94653	7.54152	taken from Source Data file spreadsheets of Figure3a-c, PBS, gRNA
Yadav et al.	1	A	7	Nasal and Oropharynx	<L.O.D.		http://dx.doi.org/10.1038/s41467-021-21639-w	Source Data file	Nasopharynx	4.74278	2.6721	4.68295	8.44894	7.10941	taken from Source Data file spreadsheets of Figure3a-c, PBS, gRNA
Yadav et al.	1	B	7	Nasal and Oropharynx	3.32679		http://dx.doi.org/10.1038/s41467-021-21639-w	Source Data file	Nasopharynx	5.44745	4.36386	4.43226	8.32928	7.20912	taken from Source Data file spreadsheets of Figure3a-c, PBS, gRNA
Yadav et al.	1	C	7	Nasal and Oropharynx	4.40706		http://dx.doi.org/10.1038/s41467-021-21639-w	Source Data file	Nasopharynx	4.83585	3.88852	4.90897	6.97645	7.14265	taken from Source Data file spreadsheets of Figure3a-c, PBS, gRNA
Yadav et al.	1	D	7	Nasal and Oropharynx	<L.O.D.		http://dx.doi.org/10.1038/s41467-021-21639-w	Source Data file	Nasopharynx	3.76223	4.70621	4.78267	7.06619	7.09943	taken from Source Data file spreadsheets of Figure3a-c, PBS, gRNA
Yadav et al.	1	E	7	Nasal and Oropharynx	<L.O.D.		http://dx.doi.org/10.1038/s41467-021-21639-w	Source Data file	Nasopharynx	3.85528	3.70243	4.25084	6.94653	7.54152	taken from Source Data file spreadsheets of Figure3a-c, PBS, gRNA
Yadav et al.	1	A	7	Nasal and Oropharynx	<L.O.D.		http://dx.doi.org/10.1038/s41467-021-21639-w	Source Data file	Oropharynx	4.74278	2.6721	4.68295	8.44894	7.10941	taken from Source Data file spreadsheets of Figure3a-c, PBS, gRNA
Yadav et al.	1	B	7	Nasal and Oropharynx	3.56944		http://dx.doi.org/10.1038/s41467-021-21639-w	Source Data file	Oropharynx	5.44745	4.36386	4.43226	8.32928	7.20912	taken from Source Data file spreadsheets of Figure3a-c, PBS, gRNA
Yadav et al.	1	C	7	Nasal and Oropharynx	3.32679		http://dx.doi.org/10.1038/s41467-021-21639-w	Source Data file	Oropharynx	4.83585	3.88852	4.90897	6.97645	7.14265	taken from Source Data file spreadsheets of Figure3a-c, PBS, gRNA
Yadav et al.	1	D	7	Nasal and Oropharynx	3.05091		http://dx.doi.org/10.1038/s41467-021-21639-w	Source Data file	Oropharynx	3.76223	4.70621	4.78267	7.06619	7.09943	taken from Source Data file spreadsheets of Figure3a-c, PBS, gRNA
Yadav et al.	1	E	7	Nasal and Oropharynx	<L.O.D.		http://dx.doi.org/10.1038/s41467-021-21639-w	Source Data file	Oropharynx	3.85528	3.70243	4.25084	6.94653	7.54152	taken from Source Data file spreadsheets of Figure3a-c, PBS, gRNA
Zheng et al.	2	R01, R02	3	Lungs	3.28669		http://dx.doi.org/10.1371/journal.ppat.1008949	Figure 3	average over few animals	4.9			5.9		only average for all animals are given. Extract by days post inoculation
Zheng et al.	2	R03, R04	5	Lungs	3.67918		http://dx.doi.org/10.1371/journal.ppat.1008949	Figure 3	average overl few animals	5.9			5.9		only average for all animals are given. Extract by days post inoculation
Zheng et al.	3	R05, R06, R07	7	Lungs	3.62799		http://dx.doi.org/10.1371/journal.ppat.1008949	Figure 3	average overl few animals	4.7			5.9		only average for all animals are given. Extract by days post inoculation
Zheng et al.	3	R08, R09, R10	9	Lungs	3.83276		http://dx.doi.org/10.1371/journal.ppat.1008949	Figure 3	average overl few animals	4.45			5.9		only average for all animals are given. Extract by days post inoculation
Zheng et al.	2	R11, R12	21	Lungs	3.42321		http://dx.doi.org/10.1371/journal.ppat.1008949	Figure 3	average overl few animals	3.3			5.9		only average for all animals are given. Extract by days post inoculation
Zheng et al.	2	R01, R02	3	Trachea and Bronchus	3.55973		http://dx.doi.org/10.1371/journal.ppat.1008949	Figure 3	average overl few animals, Trachea	4.9			5.9		only average for all animals are given. Extract by days post inoculation
Zheng et al.	2	R03, R04	5	Trachea and Bronchus	3.90102		http://dx.doi.org/10.1371/journal.ppat.1008949	Figure 3	average overl few animals, Trachea	5.9			5.9		only average for all animals are given. Extract by days post inoculation
Zheng et al.	3	R05, R06, R07	7	Trachea and Bronchus	4.68601		http://dx.doi.org/10.1371/journal.ppat.1008949	Figure 3	average overl few animals, Trachea	4.7			5.9		only average for all animals are given. Extract by days post inoculation
Zheng et al.	3	R08, R09, R10	9	Trachea and Bronchus	5.52218		http://dx.doi.org/10.1371/journal.ppat.1008949	Figure 3	average overl few animals, Trachea	4.45			5.9		only average for all animals are given. Extract by days post inoculation
Zheng et al.	2	R11, R12	21	Trachea and Bronchus	3.09898		http://dx.doi.org/10.1371/journal.ppat.1008949	Figure 3	average overl few animals, Trachea	3.3			5.9		only average for all animals are given. Extract by days post inoculation
van Doremalen	1	A	7	Lungs	6.21105		http://dx.doi.org/10.1038/s41586-020-2608-y	Source Data file (ExD5)	control=ChAdOx1 GFP, upper right lobe	3.18998		6.03244	5.51613		BAL taken from 5 days post inoculation, peak NS load at 3-5 days
van Doremalen	1	B	7	Lungs	7.61813		http://dx.doi.org/10.1038/s41586-020-2608-y	Source Data file (ExD5)	control=ChAdOx1 GFP, upper right lobe	3.83499		5.62226	6.14469		BAL taken from 5 days post inoculation, peak NS load at 3-5 days
van Doremalen	1	C	7	Lungs	<L.O.D.		http://dx.doi.org/10.1038/s41586-020-2608-y	Source Data file (ExD5)	control=ChAdOx1 GFP, upper right lobe	1.9345		6.29887	5.78914		BAL taken from 5 days post inoculation, peak NS load at 3-5 days
van Doremalen	1	D	7	Lungs	5.3334		http://dx.doi.org/10.1038/s41586-020-2608-y	Source Data file (ExD5)	control=ChAdOx1 GFP, upper right lobe	1.9345		1.9345	7.41689		BAL taken from 5 days post inoculation, peak NS load at 3-5 days
van Doremalen	1	E	7	Lungs	6.8158		http://dx.doi.org/10.1038/s41586-020-2608-y	Source Data file (ExD5)	control=ChAdOx1 GFP, upper right lobe	4.66891		3.81687	7.09312		BAL taken from 5 days post inoculation, peak NS load at 3-5 days
van Doremalen	1	F	7	Lungs	<L.O.D.		http://dx.doi.org/10.1038/s41586-020-2608-y	Source Data file (ExD5)	control=ChAdOx1 GFP, upper right lobe	3.97808		4.39491	7.41631		BAL taken from 5 days post inoculation, peak NS load at 3-5 days
van Doremalen	1	A	7	Lungs	6.47885		http://dx.doi.org/10.1038/s41586-020-2608-y	Source Data file (ExD5)	control=ChAdOx1 GFP, middle right lobe	3.18998		6.03244	5.51613		BAL taken from 5 days post inoculation, peak NS load at 3-5 days
van Doremalen	1	B	7	Lungs	7.35619		http://dx.doi.org/10.1038/s41586-020-2608-y	Source Data file (ExD5)	control=ChAdOx1 GFP, middle right lobe	3.83499		5.62226	6.14469		BAL taken from 5 days post inoculation, peak NS load at 3-5 days
van Doremalen	1	C	7	Lungs	<L.O.D.		http://dx.doi.org/10.1038/s41586-020-2608-y	Source Data file (ExD5)	control=ChAdOx1 GFP, middle right lobe	1.9345		6.29887	5.78914		BAL taken from 5 days post inoculation, peak NS load at 3-5 days
van Doremalen	1	D	7	Lungs	<L.O.D.		http://dx.doi.org/10.1038/s41586-020-2608-y	Source Data file (ExD5)	control=ChAdOx1 GFP, middle right lobe	1.9345		1.9345	7.41689		BAL taken from 5 days post inoculation, peak NS load at 3-5 days
van Doremalen	1	E	7	Lungs	5.68308		http://dx.doi.org/10.1038/s41586-020-2608-y	Source Data file (ExD5)	control=ChAdOx1 GFP, middle right lobe	4.66891		3.81687	7.09312		BAL taken from 5 days post inoculation, peak NS load at 3-5 days
van Doremalen	1	F	7	Lungs	<L.O.D.		http://dx.doi.org/10.1038/s41586-020-2608-y	Source Data file (ExD5)	control=ChAdOx1 GFP, middle right lobe	3.97808		4.39491	7.41631		BAL taken from 5 days post inoculation, peak NS load at 3-5 days
van Doremalen	1	A	7	Lungs	5.51166		http://dx.doi.org/10.1038/s41586-020-2608-y	Source Data file (ExD5)	control=ChAdOx1 GFP, lower right lobe	3.18998		6.03244	5.51613		BAL taken from 5 days post inoculation, peak NS load at 3-5 days
van Doremalen	1	B	7	Lungs	7.675		http://dx.doi.org/10.1038/s41586-020-2608-y	Source Data file (ExD5)	control=ChAdOx1 GFP, lower right lobe	3.83499		5.62226	6.14469		BAL taken from 5 days post inoculation, peak NS load at 3-5 days
van Doremalen	1	C	7	Lungs	7.07464		http://dx.doi.org/10.1038/s41586-020-2608-y	Source Data file (ExD5)	control=ChAdOx1 GFP, lower right lobe	1.9345		6.29887	5.78914		BAL taken from 5 days post inoculation, peak NS load at 3-5 days
van Doremalen	1	D	7	Lungs	5.552		http://dx.doi.org/10.1038/s41586-020-2608-y	Source Data file (ExD5)	control=ChAdOx1 GFP, lower right lobe	1.9345		1.9345	7.41689		BAL taken from 5 days post inoculation, peak NS load at 3-5 days
van Doremalen	1	E	7	Lungs	4.97304		http://dx.doi.org/10.1038/s41586-020-2608-y	Source Data file (ExD5)	control=ChAdOx1 GFP, lower right lobe	4.66891		3.81687	7.09312		BAL taken from 5 days post inoculation, peak NS load at 3-5 days
van Doremalen	1	F	7	Lungs	<L.O.D.		http://dx.doi.org/10.1038/s41586-020-2608-y	Source Data file (ExD5)	control=ChAdOx1 GFP, upper left lobe	3.97808		4.39491	7.41631		BAL taken from 5 days post inoculation, peak NS load at 3-5 days
van Doremalen	1	A	7	Lungs	<L.O.D.		http://dx.doi.org/10.1038/s41586-020-2608-y	Source Data file (ExD5)	control=ChAdOx1 GFP, upper left lobe	3.18998		6.03244	5.51613		BAL taken from 5 days post inoculation, peak NS load at 3-5 days
van Doremalen	1	B	7	Lungs	6.56109		http://dx.doi.org/10.1038/s41586-020-2608-y	Source Data file (ExD5)	control=ChAdOx1 GFP, upper left lobe	3.83499		5.62226	6.14469		BAL taken from 5 days post inoculation, peak NS load at 3-5 days
van Doremalen	1	C	7	Lungs	7.55028		http://dx.doi.org/10.1038/s41586-020-2608-y	Source Data file (ExD5)	control=ChAdOx1 GFP, upper left lobe	1.9345		6.29887	5.78914		BAL taken from 5 days post inoculation, peak NS load at 3-5 days
van Doremalen	1	D	7	Lungs	5.96192		http://dx.doi.org/10.1038/s41586-020-2608-y	Source Data file (ExD5)	control=ChAdOx1 GFP, upper left lobe	1.9345		1.9345	7.41689		BAL taken from 5 days post inoculation, peak NS load at 3-5 days
van Doremalen	1	E	7	Lungs	5.62656		http://dx.doi.org/10.1038/s41586-020-2608-y	Source Data file (ExD5)	control=ChAdOx1 GFP, upper left lobe	4.66891		3.81687	7.09312		BAL taken from 5 days post inoculation, peak NS load at 3-5 days
van Doremalen	1	F	7	Lungs	<L.O.D.		http://dx.doi.org/10.1038/s41586-020-2608-y	Source Data file (ExD5)	control=ChAdOx1 GFP, middle left lobe	3.97808		4.39491	7.41631		BAL taken from 5 days post inoculation, peak NS load at 3-5 days
van Doremalen	1	A	7	Lungs	<L.O.D.		http://dx.doi.org/10.1038/s41586-020-2608-y	Source Data file (ExD5)	control=ChAdOx1 GFP, middle left lobe	3.18998		6.03244	5.51613		BAL taken from 5 days post inoculation, peak NS load at 3-5 days
van Doremalen	1	B	7	Lungs	7.72677		http://dx.doi.org/10.1038/s41586-020-2608-y	Source Data file (ExD5)	control=ChAdOx1 GFP, middle left lobe	3.83499		5.62226	6.14469		BAL taken from 5 days post inoculation, peak NS load at 3-5 days
van Doremalen	1	C	7	Lungs	7.32452		http://dx.doi.org/10.1038/s41586-020-2608-y	Source Data file (ExD5)	control=ChAdOx1 GFP, middle left lobe	1.9345		6.29887	5.78914		BAL taken from 5 days post inoculation, peak NS load at 3-5 days
van Doremalen	1	D	7	Lungs	5.45237		http://dx.doi.org/10.1038/s41586-020-2608-y	Source Data file (ExD5)	control=ChAdOx1 GFP, middle left lobe	1.9345		1.9345	7.41689		BAL taken from 5 days post inoculation, peak NS load at 3-5 days
van Doremalen	1	E	7	Lungs	<L.O.D.		http://dx.doi.org/10.1038/s41586-020-2608-y	Source Data file (ExD5)	control=ChAdOx1 GFP, middle left lobe	4.66891		3.81687	7.09312		BAL taken from 5 days post inoculation, peak NS load at 3-5 days
van Doremalen	1	F	7	Lungs	<L.O.D.		http://dx.doi.org/10.1038/s41586-020-2608-y	Source Data file (ExD5)	control=ChAdOx1 GFP, lower left lobe	3.97808		4.39491	7.41631		BAL taken from 5 days post inoculation, peak NS load at 3-5 days
van Doremalen	1	A	7	Lungs	<L.O.D.		http://dx.doi.org/10.1038/s41586-020-2608-y	Source Data file (ExD5)	control=ChAdOx1 GFP, lower left lobe	3.18998		6.03244	5.51613		BAL taken from 5 days post inoculation, peak NS load at 3-5 days
van Doremalen	1	B	7	Lungs	7.99493		http://dx.doi.org/10.1038/s41586-020-2608-y	Source Data file (ExD5)	control=ChAdOx1 GFP, lower left lobe	3.83499		5.62226	6.14469		BAL taken from 5 days post inoculation, peak NS load at 3-5 days
van Doremalen	1	C	7	Lungs	7.18706		http://dx.doi.org/10.1038/s41586-020-2608-y	Source Data file (ExD5)	control=ChAdOx1 GFP, lower left lobe	1.9345		6.29887	5.78914		BAL taken from 5 days post inoculation, peak NS load at 3-5 days
van Doremalen	1	D	7	Lungs	6.52121		http://dx.doi.org/10.1038/s41586-020-2608-y	Source Data file (ExD5)	control=ChAdOx1 GFP, lower left lobe	1.9345		1.9345	7.41689		BAL taken from 5 days post inoculation, peak NS load at 3-5 days
van Doremalen	1	E	7	Lungs	6.75048		http://dx.doi.org/10.1038/s41586-020-2608-y	Source Data file (ExD5)	control=ChAdOx1 GFP, lower left lobe	4.66891		3.81687	7.09312		BAL taken from 5 days post inoculation, peak NS load at 3-5 days
van Doremalen	1	F	7	Lungs	4.76587		http://dx.doi.org/10.1038/s41586-020-2608-y	Source Data file (ExD5)	control=ChAdOx1 GFP, lower left lobe	3.97808		4.39491	7.41631		BAL taken from 5 days post inoculation, peak NS load at 3-5 days
van Doremalen	1	A	7	Nasal and Oropharynx	4.20945		http://dx.doi.org/10.1038/s41586-020-2608-y	Source Data file (ExD5)	control=ChAdOx1 GFP, oropharynx	3.18998		6.03244	5.51613		BAL taken from 5 days post inoculation, peak NS load at 3-5 days
van Doremalen	1	B	7	Nasal and Oropharynx	4.42199		http://dx.doi.org/10.1038/s41586-020-2608-y	Source Data file (ExD5)	control=ChAdOx1 GFP, oropharynx	3.83499		5.62226	6.14469		BAL taken from 5 days post inoculation, peak NS load at 3-5 days
Shan et al.	1	RM2	3	Lungs	4.9		http://dx.doi.org/10.1038/s41422-020-0364-z	Figure 2	upper left lobe	3.36	2.29596		4.66	7.10314	L.O.D suppose to be between 2-3
Shan et al.	1	RM2	3	Lungs	<L.O.D.		http://dx.doi.org/10.1038/s41422-020-0364-z	Figure 2	middle left lobe, L.O.D. is between 3-4	3.36	2.29596		4.66	7.10314	L.O.D suppose to be between 2-3
Shan et al.	1	RM2	3	Lungs	4.54		http://dx.doi.org/10.1038/s41422-020-0364-z	Figure 2	lower left lobe	3.36	2.29596		4.66	7.10314	L.O.D suppose to be between 2-3
Shan et al.	1	RM2	3	Lungs	<L.O.D.		http://dx.doi.org/10.1038/s41422-020-0364-z	Figure 2	upper right lobe, L.O.D. is between 3-4	3.36	2.29596		4.66	7.10314	L.O.D suppose to be between 2-3
Shan et al.	1	RM2	3	Lungs	<L.O.D.		http://dx.doi.org/10.1038/s41422-020-0364-z	Figure 2	middle right lobe, L.O.D. is between 3-4	3.36	2.29596		4.66	7.10314	L.O.D suppose to be between 2-3
Shan et al.	1	RM2	3	Lungs	7.28		http://dx.doi.org/10.1038/s41422-020-0364-z	Figure 2	lower right lobe	3.36	2.29596		4.66	7.10314	L.O.D suppose to be between 2-3
Shan et al.	1	RM6	3	Trachea and Bronchus	5.26452		http://dx.doi.org/10.1038/s41422-020-0364-z	Figure 2	Trachea	<L.O.D	1.59641		<L.O.D	4.26906	L.O.D suppose to be between 2-3
Shan et al.	1	RM6	3	Trachea and Bronchus	4.95484		http://dx.doi.org/10.1038/s41422-020-0364-z	Figure 2	right bronchus	<L.O.D	1.59641		<L.O.D	4.26906	L.O.D suppose to be between 2-3
Shan et al.	1	RM6	3	Trachea and Bronchus	4.74839		http://dx.doi.org/10.1038/s41422-020-0364-z	Figure 2	left bronchus	<L.O.D	1.59641		<L.O.D	4.26906	L.O.D suppose to be between 2-3
Shan et al.	1	RM2	3	Trachea and Bronchus	6.06452		http://dx.doi.org/10.1038/s41422-020-0364-z	Figure 2	Trachea	3.36	2.29596		4.66	7.10314	L.O.D suppose to be between 2-3
Shan et al.	1	RM2	3	Trachea and Bronchus	4.43871		http://dx.doi.org/10.1038/s41422-020-0364-z	Figure 2	right bronchus	3.36	2.29596		4.66	7.10314	L.O.D suppose to be between 2-3
Shan et al.	1	RM2	3	Trachea and Bronchus	4.59355		http://dx.doi.org/10.1038/s41422-020-0364-z	Figure 2	left bronchus	3.36	2.29596		4.66	7.10314	L.O.D suppose to be between 2-3
Shan et al.	1	RM3	6	Lungs	<L.O.D.		http://dx.doi.org/10.1038/s41422-020-0364-z	Figure 2	upper left lobe, L.O.D. is between 3-4	<L.O.D	6.79821		<L.O.D	6.97758	L.O.D suppose to be between 2-3
Shan et al.	1	RM3	6	Lungs	4.55		http://dx.doi.org/10.1038/s41422-020-0364-z	Figure 2	middle left lobe	<L.O.D	6.79821		<L.O.D	6.97758	L.O.D suppose to be between 2-3
Shan et al.	1	RM3	6	Lungs	<L.O.D.		http://dx.doi.org/10.1038/s41422-020-0364-z	Figure 2	lower left lobe, L.O.D. is between 3-4	<L.O.D	6.79821		<L.O.D	6.97758	L.O.D suppose to be between 2-3
Shan et al.	1	RM3	6	Lungs	<L.O.D.		http://dx.doi.org/10.1038/s41422-020-0364-z	Figure 2	upper right lobe, L.O.D. is between 3-4	<L.O.D	6.79821		<L.O.D	6.97758	L.O.D suppose to be between 2-3
Shan et al.	1	RM3	6	Lungs	5.45		http://dx.doi.org/10.1038/s41422-020-0364-z	Figure 2	middle right lobe	<L.O.D	6.79821		<L.O.D	6.97758	L.O.D suppose to be between 2-3
Shan et al.	1	RM3	6	Lungs	6.5		http://dx.doi.org/10.1038/s41422-020-0364-z	Figure 2	lower right lobe	<L.O.D	6.79821		<L.O.D	6.97758	L.O.D suppose to be between 2-3
Shan et al.	1	RM5	6	Lungs	<L.O.D.		http://dx.doi.org/10.1038/s41422-020-0364-z	Figure 2	upper left lobe, L.O.D. is between 3-4	<L.O.D	2.34978		<L.O.D	7.04933	L.O.D suppose to be between 2-3
Shan et al.	1	RM5	6	Lungs	<L.O.D.		http://dx.doi.org/10.1038/s41422-020-0364-z	Figure 2	middle left lobe, L.O.D. is between 3-4	<L.O.D	2.34978		<L.O.D	7.04933	L.O.D suppose to be between 2-3
Shan et al.	1	RM5	6	Lungs	<L.O.D.		http://dx.doi.org/10.1038/s41422-020-0364-z	Figure 2	lower left lobe, L.O.D. is between 3-4	<L.O.D	2.34978		<L.O.D	7.04933	L.O.D suppose to be between 2-3
Shan et al.	1	RM5	6	Lungs	<L.O.D.		http://dx.doi.org/10.1038/s41422-020-0364-z	Figure 2	upper right lobe, L.O.D. is between 3-4	<L.O.D	2.34978		<L.O.D	7.04933	L.O.D suppose to be between 2-3
Shan et al.	1	RM5	6	Lungs	4.1		http://dx.doi.org/10.1038/s41422-020-0364-z	Figure 2	middle right lobe	<L.O.D	2.34978		<L.O.D	7.04933	L.O.D suppose to be between 2-3
Shan et al.	1	RM5	6	Lungs	4.5		http://dx.doi.org/10.1038/s41422-020-0364-z	Figure 2	lower right lobe	<L.O.D	2.34978		<L.O.D	7.04933	L.O.D suppose to be between 2-3
Shan et al.	1	RM3	6	Trachea and Bronchus	5.85		http://dx.doi.org/10.1038/s41422-020-0364-z	Figure 2	Trachea	<L.O.D	6.79821		<L.O.D	6.97758	L.O.D suppose to be between 2-3
Shan et al.	1	RM3	6	Trachea and Bronchus	4.85		http://dx.doi.org/10.1038/s41422-020-0364-z	Figure 2	right bronchus	<L.O.D	6.79821		<L.O.D	6.97758	L.O.D suppose to be between 2-3
Shan et al.	1	RM3	6	Trachea and Bronchus	7.15		http://dx.doi.org/10.1038/s41422-020-0364-z	Figure 2	left bronchus	<L.O.D	2.34978		<L.O.D	7.04933	L.O.D suppose to be between 2-3
Shan et al.	1	RM5	6	Trachea and Bronchus	4.6		http://dx.doi.org/10.1038/s41422-020-0364-z	Figure 2	Trachea	<L.O.D	2.34978		<L.O.D	7.04933	L.O.D suppose to be between 2-3
Shan et al.	1	RM5	6	Trachea and Bronchus	4.05		http://dx.doi.org/10.1038/s41422-020-0364-z	Figure 2	right bronchus	<L.O.D	2.34978		<L.O.D	7.04933	L.O.D suppose to be between 2-3
Shan et al.	1	RM5	6	Trachea and Bronchus	<L.O.D.		http://dx.doi.org/10.1038/s41422-020-0364-z	Figure 2	left bronchus, L.O.D. is between 3-4	<L.O.D	2.34978		<L.O.D	7.04933	L.O.D suppose to be between 2-3
Singh et al.	1	MM01	14-17	Lungs	3.05		http://dx.doi.org/10.1038/s41564-020-00841-4	Figure 1b,d	lower left lung	5.4			5.4		maximal NS viral load at days 14-17 post inoculation
Singh et al.	1	MM09	14-17	Lungs	3.2		http://dx.doi.org/10.1038/s41564-020-00841-4	Figure 1b,d	middle left lung	<L.O.D			5.43		maximal NS viral load at day 9 post inoculation
Singh et al.	1	MM09	14-17	Lungs	3.1		http://dx.doi.org/10.1038/s41564-020-00841-4	Figure 1b,d	upper left lung	<L.O.D			5.43		maximal NS viral load at day 9 post inoculation
Singh et al.	1	MM09	14-17	Lungs	2.7		http://dx.doi.org/10.1038/s41564-020-00841-4	Figure 1b,d	middle right lung	<L.O.D			5.43		maximal NS viral load at day 9 post inoculation
Singh et al.	1	MM09	14-17	Lungs	3.1		http://dx.doi.org/10.1038/s41564-020-00841-4	Figure 1b,d	right accessory lung	<L.O.D			5.43		maximal NS viral load at day 9 post inoculation
Singh et al.	1	MM12	14-17	Lungs	2.6		http://dx.doi.org/10.1038/s41564-020-00841-4	Figure 1b,d	lower left lung	<L.O.D			3.3		maximal NS viral load at day 9 post inoculation
Singh et al.	1	MM03	14-17	Lungs	2.7		http://dx.doi.org/10.1038/s41564-020-00841-4	Figure 1b,d	middle left lung	<L.O.D			5.4		maximal NS viral load at day 9 post inoculation
Singh et al.	1	MM03	14-17	Lungs	2.2		http://dx.doi.org/10.1038/s41564-020-00841-4	Figure 1b,d	middle right lung	<L.O.D			5.4		maximal NS viral load at day 9 post inoculation
Singh et al.	1	MM07	14-17	Lungs	4.1		http://dx.doi.org/10.1038/s41564-020-00841-4	Figure 1b,d	middle left lung	5.6			4.83		maximal NS viral load at day 9 post inoculation
Singh et al.	1	MM08	14-17	Lungs	2.6		http://dx.doi.org/10.1038/s41564-020-00841-4	Figure 1b,d	upper left lung	4.8			4.8		maximal NS viral load at days 14-17 post inoculation
Singh et al.	1	MM08	14-17	Lungs	3		http://dx.doi.org/10.1038/s41564-020-00841-4	Figure 1b,d	right accessory lung	4.8			4.8		maximal NS viral load at days 14-17 post inoculation
Singh et al.	1	MM06	14-17	Lungs	2.8		http://dx.doi.org/10.1038/s41564-020-00841-4	Figure 1b,d	lower right lungs	<L.O.D			4.3		maximal NS viral load at day 9 post inoculation
Singh et al.	1	MM06	14-17	Lungs	2.5		http://dx.doi.org/10.1038/s41564-020-00841-4	Figure 1b,d	right accessory lung	<L.O.D			4.3		maximal NS viral load at day 9 post inoculation
Singh et al.	1	MM11	14-17	Lungs	2.4		http://dx.doi.org/10.1038/s41564-020-00841-4	Figure 1b,d	lower right lungs	4.9			6.41		maximal NS viral load at day 6 post inoculation
Singh et al.	1	MM11	14-17	Lungs	3.6		http://dx.doi.org/10.1038/s41564-020-00841-4	Figure 1b,d	right accessory lung	4.9			6.41		maximal NS viral load at day 6 post inoculation
Song et al.	1	15011	7	Lungs	9.72973		http://dx.doi.org/10.24272/j.issn.2095-8137.2020.202	Figure 2E	middle superior right lobe, 6 is the L.O.D (0 when they measured per micro g)	<L.O.D	<L.O.D		1.51	3.29214	L.O.D is suppuse to be about 1.35
Song et al.	1	15011	7	Lungs	6		http://dx.doi.org/10.24272/j.issn.2095-8137.2020.202	Figure 2E	lower superior right lobe, 6 is the L.O.D (0 when they measured per micro g)	<L.O.D	<L.O.D		1.51	3.29214	L.O.D is suppuse to be about 1.35
Song et al.	1	15011	7	Lungs	7.43243		http://dx.doi.org/10.24272/j.issn.2095-8137.2020.202	Figure 2E	middle middle right lobe, 6 is the L.O.D (0 when they measured per micro g)	<L.O.D	<L.O.D		1.51	3.29214	L.O.D is suppuse to be about 1.35
Song et al.	1	15011	7	Lungs	6		http://dx.doi.org/10.24272/j.issn.2095-8137.2020.202	Figure 2E	lower middle right lobe, 6 is the L.O.D (0 when they measured per micro g)	<L.O.D	<L.O.D		1.51	3.29214	L.O.D is suppuse to be about 1.35
Song et al.	1	15011	7	Lungs	8.40541		http://dx.doi.org/10.24272/j.issn.2095-8137.2020.202	Figure 2E	middle lower right lobe, 6 is the L.O.D (0 when they measured per micro g)	<L.O.D	<L.O.D		1.51	3.29214	L.O.D is suppuse to be about 1.35
Song et al.	1	15011	7	Lungs	6		http://dx.doi.org/10.24272/j.issn.2095-8137.2020.202	Figure 2E	lower lower right lobe, 6 is the L.O.D (0 when they measured per micro g)	<L.O.D	<L.O.D		1.51	3.29214	L.O.D is suppuse to be about 1.35
Song et al.	1	15011	7	Lungs	6		http://dx.doi.org/10.24272/j.issn.2095-8137.2020.202	Figure 2E	middle Azygos lobe, 6 is the L.O.D (0 when they measured per micro g)	<L.O.D	<L.O.D		1.51	3.29214	L.O.D is suppuse to be about 1.35
Song et al.	1	15011	7	Lungs	6		http://dx.doi.org/10.24272/j.issn.2095-8137.2020.202	Figure 2E	lower Azygos lobe, 6 is the L.O.D (0 when they measured per micro g)	<L.O.D	<L.O.D		1.51	3.29214	L.O.D is suppuse to be about 1.35
Song et al.	1	15011	7	Lungs	6		http://dx.doi.org/10.24272/j.issn.2095-8137.2020.202	Figure 2E	middle superior left lobe, 6 is the L.O.D (0 when they measured per micro g)	<L.O.D	<L.O.D		1.51	3.29214	L.O.D is suppuse to be about 1.35
Song et al.	1	15011	7	Lungs	6		http://dx.doi.org/10.24272/j.issn.2095-8137.2020.202	Figure 2E	lower superior left lobe, 6 is the L.O.D (0 when they measured per micro g)	<L.O.D	<L.O.D		1.51	3.29214	L.O.D is suppuse to be about 1.35
Song et al.	1	15011	7	Lungs	6		http://dx.doi.org/10.24272/j.issn.2095-8137.2020.202	Figure 2E	middle middle left lobe, 6 is the L.O.D (0 when they measured per micro g)	<L.O.D	<L.O.D		1.51	3.29214	L.O.D is suppuse to be about 1.35
Song et al.	1	15011	7	Lungs	6		http://dx.doi.org/10.24272/j.issn.2095-8137.2020.202	Figure 2E	lower middle left lobe, 6 is the L.O.D (0 when they measured per micro g)	<L.O.D	<L.O.D		1.51	3.29214	L.O.D is suppuse to be about 1.35
Song et al.	1	15011	7	Lungs	6		http://dx.doi.org/10.24272/j.issn.2095-8137.2020.202	Figure 2E	middle lower left lobe, 6 is the L.O.D (0 when they measured per micro g)	<L.O.D	<L.O.D		1.51	3.29214	L.O.D is suppuse to be about 1.35
Song et al.	1	15011	7	Lungs	6		http://dx.doi.org/10.24272/j.issn.2095-8137.2020.202	Figure 2E	lower lower left lobe, 6 is the L.O.D (0 when they measured per micro g)	<L.O.D	<L.O.D		1.51	3.29214	L.O.D is suppuse to be about 1.35
Song et al.	1	15335	7	Lungs	8		http://dx.doi.org/10.24272/j.issn.2095-8137.2020.202	Figure 2E	middle superior right lobe, 6 is the L.O.D (0 when they measured per micro g)	<L.O.D	<L.O.D		4.4	5.58427	L.O.D is suppuse to be about 1.35
Song et al.	1	15335	7	Lungs	7.91892		http://dx.doi.org/10.24272/j.issn.2095-8137.2020.202	Figure 2E	lower superior right lobe, 6 is the L.O.D (0 when they measured per micro g)	<L.O.D	<L.O.D		4.4	5.58427	L.O.D is suppuse to be about 1.35
Song et al.	1	15335	7	Lungs	8.64865		http://dx.doi.org/10.24272/j.issn.2095-8137.2020.202	Figure 2E	middle middle right lobe, 6 is the L.O.D (0 when they measured per micro g)	<L.O.D	<L.O.D		4.4	5.58427	L.O.D is suppuse to be about 1.35
Song et al.	1	15335	7	Lungs	6		http://dx.doi.org/10.24272/j.issn.2095-8137.2020.202	Figure 2E	lower middle right lobe, 6 is the L.O.D (0 when they measured per micro g)	<L.O.D	<L.O.D		4.4	5.58427	L.O.D is suppuse to be about 1.35
Song et al.	1	15335	7	Lungs	8.51351		http://dx.doi.org/10.24272/j.issn.2095-8137.2020.202	Figure 2E	middle lower right lobe, 6 is the L.O.D (0 when they measured per micro g)	<L.O.D	<L.O.D		4.4	5.58427	L.O.D is suppuse to be about 1.35
Song et al.	1	15335	7	Lungs	7.56757		http://dx.doi.org/10.24272/j.issn.2095-8137.2020.202	Figure 2E	lower lower right lobe, 6 is the L.O.D (0 when they measured per micro g)	<L.O.D	<L.O.D		4.4	5.58427	L.O.D is suppuse to be about 1.35
Song et al.	1	15335	7	Lungs	8.08108		http://dx.doi.org/10.24272/j.issn.2095-8137.2020.202	Figure 2E	middle Azygos lobe, 6 is the L.O.D (0 when they measured per micro g)	<L.O.D	<L.O.D		4.4	5.58427	L.O.D is suppuse to be about 1.35
Song et al.	1	15335	7	Lungs	8.56757		http://dx.doi.org/10.24272/j.issn.2095-8137.2020.202	Figure 2E	lower Azygos lobe, 6 is the L.O.D (0 when they measured per micro g)	<L.O.D	<L.O.D		4.4	5.58427	L.O.D is suppuse to be about 1.35
Song et al.	1	15335	7	Lungs	8.05405		http://dx.doi.org/10.24272/j.issn.2095-8137.2020.202	Figure 2E	middle superior left lobe, 6 is the L.O.D (0 when they measured per micro g)	<L.O.D	<L.O.D		4.4	5.58427	L.O.D is suppuse to be about 1.35
Song et al.	1	15335	7	Lungs	8.02703		http://dx.doi.org/10.24272/j.issn.2095-8137.2020.202	Figure 2E	lower superior left lobe, 6 is the L.O.D (0 when they measured per micro g)	<L.O.D	<L.O.D		4.4	5.58427	L.O.D is suppuse to be about 1.35
Song et al.	1	15335	7	Lungs	8.48649		http://dx.doi.org/10.24272/j.issn.2095-8137.2020.202	Figure 2E	middle middle left lobe, 6 is the L.O.D (0 when they measured per micro g)	<L.O.D	<L.O.D		4.4	5.58427	L.O.D is suppuse to be about 1.35
Song et al.	1	15335	7	Lungs	7.62162		http://dx.doi.org/10.24272/j.issn.2095-8137.2020.202	Figure 2E	lower middle left lobe, 6 is the L.O.D (0 when they measured per micro g)	<L.O.D	<L.O.D		4.4	5.58427	L.O.D is suppuse to be about 1.35
Song et al.	1	15335	7	Lungs	10.2703		http://dx.doi.org/10.24272/j.issn.2095-8137.2020.202	Figure 2E	middle lower left lobe, 6 is the L.O.D (0 when they measured per micro g)	<L.O.D	<L.O.D		4.4	5.58427	L.O.D is suppuse to be about 1.35
Song et al.	1	15335	7	Lungs	6		http://dx.doi.org/10.24272/j.issn.2095-8137.2020.202	Figure 2E	lower lower left lobe, 6 is the L.O.D (0 when they measured per micro g)	<L.O.D	<L.O.D		4.4	5.58427	L.O.D is suppuse to be about 1.35
Song et al.	1	02059	7	Lungs	6		http://dx.doi.org/10.24272/j.issn.2095-8137.2020.202	Figure 2E	middle superior right lobe, 6 is the L.O.D (0 when they measured per micro g)	<L.O.D	<L.O.D		<L.O.D	1.83596	L.O.D is suppuse to be about 1.35
Song et al.	1	02059	7	Lungs	6		http://dx.doi.org/10.24272/j.issn.2095-8137.2020.202	Figure 2E	lower superior right lobe, 6 is the L.O.D (0 when they measured per micro g)	<L.O.D	<L.O.D		<L.O.D	1.83596	L.O.D is suppuse to be about 1.35
Song et al.	1	02059	7	Lungs	6		http://dx.doi.org/10.24272/j.issn.2095-8137.2020.202	Figure 2E	middle middle right lobe, 6 is the L.O.D (0 when they measured per micro g)	<L.O.D	<L.O.D		<L.O.D	1.83596	L.O.D is suppuse to be about 1.35
Song et al.	1	02059	7	Lungs	6		http://dx.doi.org/10.24272/j.issn.2095-8137.2020.202	Figure 2E	lower middle right lobe, 6 is the L.O.D (0 when they measured per micro g)	<L.O.D	<L.O.D		<L.O.D	1.83596	L.O.D is suppuse to be about 1.35
Song et al.	1	02059	7	Lungs	7.64865		http://dx.doi.org/10.24272/j.issn.2095-8137.2020.202	Figure 2E	middle lower right lobe, 6 is the L.O.D (0 when they measured per micro g)	<L.O.D	<L.O.D		<L.O.D	1.83596	L.O.D is suppuse to be about 1.35
Song et al.	1	02059	7	Lungs	6		http://dx.doi.org/10.24272/j.issn.2095-8137.2020.202	Figure 2E	lower lower right lobe, 6 is the L.O.D (0 when they measured per micro g)	<L.O.D	<L.O.D		<L.O.D	1.83596	L.O.D is suppuse to be about 1.35
Song et al.	1	02059	7	Lungs	6.02703		http://dx.doi.org/10.24272/j.issn.2095-8137.2020.202	Figure 2E	middle Azygos lobe, 6 is the L.O.D (0 when they measured per micro g)	<L.O.D	<L.O.D		<L.O.D	1.83596	L.O.D is suppuse to be about 1.35
Song et al.	1	02059	7	Lungs	6		http://dx.doi.org/10.24272/j.issn.2095-8137.2020.202	Figure 2E	lower Azygos lobe, 6 is the L.O.D (0 when they measured per micro g)	<L.O.D	<L.O.D		<L.O.D	1.83596	L.O.D is suppuse to be about 1.35
Song et al.	1	02059	7	Lungs	7.83784		http://dx.doi.org/10.24272/j.issn.2095-8137.2020.202	Figure 2E	middle superior left lobe, 6 is the L.O.D (0 when they measured per micro g)	<L.O.D	<L.O.D		<L.O.D	1.83596	L.O.D is suppuse to be about 1.35
Song et al.	1	02059	7	Lungs	7.59459		http://dx.doi.org/10.24272/j.issn.2095-8137.2020.202	Figure 2E	lower superior left lobe, 6 is the L.O.D (0 when they measured per micro g)	<L.O.D	<L.O.D		<L.O.D	1.83596	L.O.D is suppuse to be about 1.35
Song et al.	1	02059	7	Lungs	6.91892		http://dx.doi.org/10.24272/j.issn.2095-8137.2020.202	Figure 2E	middle middle left lobe, 6 is the L.O.D (0 when they measured per micro g)	<L.O.D	<L.O.D		<L.O.D	1.83596	L.O.D is suppuse to be about 1.35
Song et al.	1	02059	7	Lungs	6		http://dx.doi.org/10.24272/j.issn.2095-8137.2020.202	Figure 2E	lower middle left lobe, 6 is the L.O.D (0 when they measured per micro g)	<L.O.D	<L.O.D		<L.O.D	1.83596	L.O.D is suppuse to be about 1.35
Song et al.	1	02059	7	Lungs	6		http://dx.doi.org/10.24272/j.issn.2095-8137.2020.202	Figure 2E	middle lower left lobe, 6 is the L.O.D (0 when they measured per micro g)	<L.O.D	<L.O.D		<L.O.D	1.83596	L.O.D is suppuse to be about 1.35
Song et al.	1	02059	7	Lungs	6		http://dx.doi.org/10.24272/j.issn.2095-8137.2020.202	Figure 2E	lower lower left lobe, 6 is the L.O.D (0 when they measured per micro g)	<L.O.D	<L.O.D		<L.O.D	1.83596	L.O.D is suppuse to be about 1.35
Song et al.	1	04305	7	Lungs	8.13514		http://dx.doi.org/10.24272/j.issn.2095-8137.2020.202	Figure 2E	middle superior right lobe, 6 is the L.O.D (0 when they measured per micro g)	<L.O.D	<L.O.D		<L.O.D	2.72584	L.O.D is suppuse to be about 1.35
Song et al.	1	04305	7	Lungs	6		http://dx.doi.org/10.24272/j.issn.2095-8137.2020.202	Figure 2E	lower superior right lobe, 6 is the L.O.D (0 when they measured per micro g)	<L.O.D	<L.O.D		<L.O.D	2.72584	L.O.D is suppuse to be about 1.35
Song et al.	1	04305	7	Lungs	6		http://dx.doi.org/10.24272/j.issn.2095-8137.2020.202	Figure 2E	middle middle right lobe, 6 is the L.O.D (0 when they measured per micro g)	<L.O.D	<L.O.D		<L.O.D	2.72584	L.O.D is suppuse to be about 1.35
Song et al.	1	04305	7	Lungs	6.62162		http://dx.doi.org/10.24272/j.issn.2095-8137.2020.202	Figure 2E	lower middle right lobe, 6 is the L.O.D (0 when they measured per micro g)	<L.O.D	<L.O.D		<L.O.D	2.72584	L.O.D is suppuse to be about 1.35
Song et al.	1	04305	7	Lungs	6		http://dx.doi.org/10.24272/j.issn.2095-8137.2020.202	Figure 2E	middle lower right lobe, 6 is the L.O.D (0 when they measured per micro g)	<L.O.D	<L.O.D		<L.O.D	2.72584	L.O.D is suppuse to be about 1.35
Song et al.	1	04305	7	Lungs	6		http://dx.doi.org/10.24272/j.issn.2095-8137.2020.202	Figure 2E	lower lower right lobe, 6 is the L.O.D (0 when they measured per micro g)	<L.O.D	<L.O.D		<L.O.D	2.72584	L.O.D is suppuse to be about 1.35
Song et al.	1	04305	7	Lungs	6		http://dx.doi.org/10.24272/j.issn.2095-8137.2020.202	Figure 2E	middle Azygos lobe, 6 is the L.O.D (0 when they measured per micro g)	<L.O.D	<L.O.D		<L.O.D	2.72584	L.O.D is suppuse to be about 1.35
Song et al.	1	04305	7	Lungs	6		http://dx.doi.org/10.24272/j.issn.2095-8137.2020.202	Figure 2E	lower Azygos lobe, 6 is the L.O.D (0 when they measured per micro g)	<L.O.D	<L.O.D		<L.O.D	2.72584	L.O.D is suppuse to be about 1.35
Song et al.	1	04305	7	Lungs	6		http://dx.doi.org/10.24272/j.issn.2095-8137.2020.202	Figure 2E	middle superior left lobe, 6 is the L.O.D (0 when they measured per micro g)	<L.O.D	<L.O.D		<L.O.D	2.72584	L.O.D is suppuse to be about 1.35
Song et al.	1	04305	7	Lungs	7.02703		http://dx.doi.org/10.24272/j.issn.2095-8137.2020.202	Figure 2E	lower superior left lobe, 6 is the L.O.D (0 when they measured per micro g)	<L.O.D	<L.O.D		<L.O.D	2.72584	L.O.D is suppuse to be about 1.35
Song et al.	1	04305	7	Lungs	6		http://dx.doi.org/10.24272/j.issn.2095-8137.2020.202	Figure 2E	middle middle left lobe, 6 is the L.O.D (0 when they measured per micro g)	<L.O.D	<L.O.D		<L.O.D	2.72584	L.O.D is suppuse to be about 1.35
Song et al.	1	04305	7	Lungs	6		http://dx.doi.org/10.24272/j.issn.2095-8137.2020.202	Figure 2E	lower middle left lobe, 6 is the L.O.D (0 when they measured per micro g)	<L.O.D	<L.O.D		<L.O.D	2.72584	L.O.D is suppuse to be about 1.35
Song et al.	1	04305	7	Lungs	6		http://dx.doi.org/10.24272/j.issn.2095-8137.2020.202	Figure 2E	middle lower left lobe, 6 is the L.O.D (0 when they measured per micro g)	<L.O.D	<L.O.D		<L.O.D	2.72584	L.O.D is suppuse to be about 1.35
Song et al.	1	04305	7	Lungs	7.05405		http://dx.doi.org/10.24272/j.issn.2095-8137.2020.202	Figure 2E	lower lower left lobe, 6 is the L.O.D (0 when they measured per micro g)	<L.O.D	<L.O.D		<L.O.D	2.72584	L.O.D is suppuse to be about 1.35
Deng et al. (2)	1	CJ-1	7	Lungs	4.6	2.65868	http://dx.doi.org/10.1038/s41467-020-18149-6	Figure 2	lower left lung	3.95833	5.67775		5.83333	7.21228
Deng et al. (2)	1	CJ-1	7	Lungs	<L.O.D.	<L.O.D.	http://dx.doi.org/10.1038/s41467-020-18149-6	Figure 2	lower right lung	3.95833	5.67775		5.83333	7.21228
Deng et al. (2)	1	CJ-1	7	Lungs	<L.O.D.	<L.O.D.	http://dx.doi.org/10.1038/s41467-020-18149-6	Figure 2	middle left lung	3.95833	5.67775		5.83333	7.21228
Deng et al. (2)	1	CJ-1	7	Lungs	<L.O.D.	<L.O.D.	http://dx.doi.org/10.1038/s41467-020-18149-6	Figure 2	middle right lung	3.95833	5.67775		5.83333	7.21228
Deng et al. (2)	1	CJ-1	7	Lungs	<L.O.D.	<L.O.D.	http://dx.doi.org/10.1038/s41467-020-18149-6	Figure 2	right accessory lung	3.95833	5.67775		5.83333	7.21228
Deng et al. (2)	1	CJ-1	7	Lungs	<L.O.D.	<L.O.D.	http://dx.doi.org/10.1038/s41467-020-18149-6	Figure 2	lung upper left	3.95833	5.67775		5.83333	7.21228
Deng et al. (2)	1	CJ-1	7	Lungs	<L.O.D.	<L.O.D.	http://dx.doi.org/10.1038/s41467-020-18149-6	Figure 2	lung upper right	3.95833	5.67775		5.83333	7.21228
Deng et al. (2)	1	CJ-1	7	Trachea and Bronchus	<L.O.D.		http://dx.doi.org/10.1038/s41467-020-18149-6	Figure 2	Trachea	3.95833	5.67775		5.83333	7.21228
Deng et al. (2)	1	CJ-1	7	Tonsil and LN	<L.O.D.		http://dx.doi.org/10.1038/s41467-020-18149-6	Figure 2	Pulmonary LN	3.95833	5.67775		5.83333	7.21228
Deng et al. (2)	1	CJ-1	7	GI	4.61		http://dx.doi.org/10.1038/s41467-020-18149-6	Figure 2	Stomach	3.95833	5.67775		5.83333	7.21228
Deng et al. (2)	1	CJ-1	7	GI	4.66		http://dx.doi.org/10.1038/s41467-020-18149-6	Figure 2	Doudenum	3.95833	5.67775		5.83333	7.21228
Deng et al. (2)	1	CJ-1	7	GI	1.08		http://dx.doi.org/10.1038/s41467-020-18149-6	Figure 2	Illeum	3.95833	5.67775		5.83333	7.21228
Deng et al. (2)	1	CJ-1	7	GI	<L.O.D.		http://dx.doi.org/10.1038/s41467-020-18149-6	Figure 2	Colon	3.95833	5.67775		5.83333	7.21228
Deng et al. (2)	1	CJ-1	7	GI	1.06		http://dx.doi.org/10.1038/s41467-020-18149-6	Figure 2	Caecum	3.95833	5.67775		5.83333	7.21228
Deng et al. (2)	1	CJ-1	7	Nasal and Oropharynx	6.25		http://dx.doi.org/10.1038/s41467-020-18149-6	Figure 2	Nasal mucosa	3.95833	5.67775		5.83333	7.21228
Deng et al. (2)	1	CJ-1	7	Nasal and Oropharynx	6.63		http://dx.doi.org/10.1038/s41467-020-18149-6	Figure 2	Nasal turbinate	3.95833	5.67775		5.83333	7.21228
Deng et al. (2)	1	CJ-1	7	Nasal and Oropharynx	1.03		http://dx.doi.org/10.1038/s41467-020-18149-6	Figure 2	Nostril	3.95833	5.67775		5.83333	7.21228
Deng et al. (2)	1	CJ-1	7	Nasal and Oropharynx	<L.O.D.		http://dx.doi.org/10.1038/s41467-020-18149-6	Figure 2	Nasal septum	3.95833	5.67775		5.83333	7.21228
Deng et al. (2)	1	IT-1	7	Lungs	5.45	3.30539	http://dx.doi.org/10.1038/s41467-020-18149-6	Figure 2	lower left lung	5.59524	6.41944		6.90476	6.49616
Deng et al. (2)	1	IT-1	7	Lungs	5.79	3.62874	http://dx.doi.org/10.1038/s41467-020-18149-6	Figure 2	lower right lung	5.59524	6.41944		6.90476	6.49616
Deng et al. (2)	1	IT-1	7	Lungs	5.21	2.31737	http://dx.doi.org/10.1038/s41467-020-18149-6	Figure 2	middle left lung	5.59524	6.41944		6.90476	6.49616
Deng et al. (2)	1	IT-1	7	Lungs	4.69	2.65868	http://dx.doi.org/10.1038/s41467-020-18149-6	Figure 2	middle right lung	5.59524	6.41944		6.90476	6.49616
Deng et al. (2)	1	IT-1	7	Lungs	4.4	1.97605	http://dx.doi.org/10.1038/s41467-020-18149-6	Figure 2	right accessory lung	5.59524	6.41944		6.90476	6.49616
Deng et al. (2)	1	IT-1	7	Lungs	7.81	5.65868	http://dx.doi.org/10.1038/s41467-020-18149-6	Figure 2	lung upper left	5.59524	6.41944		6.90476	6.49616
Deng et al. (2)	1	IT-1	7	Lungs	4.2	3.46707	http://dx.doi.org/10.1038/s41467-020-18149-6	Figure 2	lung upper right	5.59524	6.41944		6.90476	6.49616
Deng et al. (2)	1	IT-1	7	Trachea and Bronchus	6.6		http://dx.doi.org/10.1038/s41467-020-18149-6	Figure 2	Trachea	5.59524	6.41944		6.90476	6.49616
Deng et al. (2)	1	IT-1	7	Tonsil and LN	3.4		http://dx.doi.org/10.1038/s41467-020-18149-6	Figure 2	Pulmonary LN	5.59524	6.41944		6.90476	6.49616
Deng et al. (2)	1	IT-1	7	GI	<L.O.D.		http://dx.doi.org/10.1038/s41467-020-18149-6	Figure 2	Stomach	5.59524	6.41944		6.90476	6.49616
Deng et al. (2)	1	IT-1	7	GI	1.97		http://dx.doi.org/10.1038/s41467-020-18149-6	Figure 2	Doudenum	5.59524	6.41944		6.90476	6.49616
Deng et al. (2)	1	IT-1	7	GI	4.393		http://dx.doi.org/10.1038/s41467-020-18149-6	Figure 2	Illeum	5.59524	6.41944		6.90476	6.49616
Deng et al. (2)	1	IT-1	7	GI	1.1		http://dx.doi.org/10.1038/s41467-020-18149-6	Figure 2	Colon	5.59524	6.41944		6.90476	6.49616
Deng et al. (2)	1	IT-1	7	GI	4.25		http://dx.doi.org/10.1038/s41467-020-18149-6	Figure 2	Caecum	5.59524	6.41944		6.90476	6.49616
Deng et al. (2)	1	IT-2	7	Nasal and Oropharynx	<L.O.D.		http://dx.doi.org/10.1038/s41467-020-18149-6	Figure 2	Nasal mucosa	5.59524	6.41944		6.90476	6.49616
Deng et al. (2)	1	IT-3	7	Nasal and Oropharynx	<L.O.D.		http://dx.doi.org/10.1038/s41467-020-18149-6	Figure 2	Nasal turbinate	5.59524	6.41944		6.90476	6.49616
Deng et al. (2)	1	IT-4	7	Nasal and Oropharynx	<L.O.D.		http://dx.doi.org/10.1038/s41467-020-18149-6	Figure 2	Nostril	5.59524	6.41944		6.90476	6.49616
Deng et al. (2)	1	IT-5	7	Nasal and Oropharynx	4.69		http://dx.doi.org/10.1038/s41467-020-18149-6	Figure 2	Nasal septum	5.59524	6.41944		6.90476	6.49616

### Sheet: TCID50 vs. RNA - review
TCID50 vs. RNA copies - literature review
The ratio between SARS-CoV-2 concentration measured in TCID50 and RNA copies were extracted from the literature and summarized
Reference	Organism	Location	Location grouped	Estimate	PCR gene	Link	Remarks	Log10 ratio
Bordi et al.	Human	Isolated strain	Isolated strain	4000	E	https://doi.org/10.1016/j.jcv.2020.104416		3.60206		Organism	Location grouped	Reference	AVERAGE of Log10 ratio	STDEV of Log10 ratio	COUNT of Log10 ratio
Fast Track FTD SARS-CoV-2 FDA EUA documents	Human	Isolated strain	Isolated strain	502000		https://www.fda.gov/media/137690/download + https://www.who.int/diagnostics_laboratory/eual/eul_0502_193_00_ftd_sars_cov_2_ftd_114_32_ifu.pdf	LoD = 1155 copies/mL by PCR, 0.0023by TCID50/mL	5.70085		African green monkeys	BAL	Speranza et al.	4.92264	1.50538	10
Pollock et al.	Human	Isolated strain	Isolated strain	14600		https://doi.org/10.1128/JCM.03077-20	The reference sample contained 2.8e5 TCID50/mL and 4.1e9 RNA copies/mL	4.16563			BAL Total		4.92264	1.50538	10
cobas SARS-CoV-2 FDA EUA documents	Human	Isolated strain	Isolated strain	4750	ORF1 + E	https://www.fda.gov/media/136049/download	The LoD is 25 RNA copies/mL and 0.009 TCID50/mL for target 1 and 32 copies/mL and 0.003 TCID50/mL for target 2	3.67669			Nasal swab	Speranza et al.	4.58376	0.742971	6
Zhen et al.	Human	Isolated strain	Isolated strain	8300	ORF1	https://doi.org/10.1128/JCM.00743-20	The LoD of the Hologic kit is 83 RNA copies/mL and 1e-2 TCID50/mL	3.91908			Nasal swab Total		4.58376	0.742971	6
Deng et al.	Rhesus macaques	Lung-lower left	lung tissue	377	E	https://doi.org/10.1038/s41467-020-18149-6	7. d.p.i	2.57648			Troat swab	Speranza et al.	4.73117	0.554228	7
Deng et al.	Rhesus macaques	Lung-lower right	lung tissue	432	E	https://doi.org/10.1038/s41467-020-18149-6	7. d.p.i	2.63554			Troat swab Total		4.73117	0.554228	7
Deng et al.	Rhesus macaques	Lung-middle left	lung tissue	1050	E	https://doi.org/10.1038/s41467-020-18149-6	7. d.p.i	3.02269			Vero E6 cell line	Plante et al.	4.24999	0.229479	18
Deng et al.	Rhesus macaques	Lung-middle right	lung tissue	193	E	https://doi.org/10.1038/s41467-020-18149-6	7. d.p.i	2.28532			Vero E6 cell line Total		4.24999	0.229479	18
Deng et al.	Rhesus macaques	Lung-right accessory	lung tissue	251	E	https://doi.org/10.1038/s41467-020-18149-6	7. d.p.i	2.40047		African green monkeys Total			4.54505	0.853495	41
Deng et al.	Rhesus macaques	Lung-upper left	lung tissue	229	E	https://doi.org/10.1038/s41467-020-18149-6	7. d.p.i	2.35979		Human	Calu-3 cell line	Plante et al.	4.31232	0.235611	18
Deng et al.	Rhesus macaques	Lung-upper right	lung tissue	16.1	E	https://doi.org/10.1038/s41467-020-18149-6	7. d.p.i	1.20578			Calu-3 cell line Total		4.31232	0.235611	18
BioFire FDA EUA document	Human	Isolated strain	Isolated strain	15000	E	https://www.fda.gov/media/136353/download	The LoD is 330 RNA copies/mL and 2.2e-2 TCID50/mL	4.17609			constructed human airway tissues	Plante et al.	4.11728	0.324525	30
Speranza et al.	African green monkeys	Nasal swab	Nasal swab	51600	E	https://doi.org/10.1126/scitranslmed.abe8146	AGM7-1dpi- PCR: 7.213032; TCID: 2.5	4.71303			constructed human airway tissues Total		4.11728	0.324525	30
Speranza et al.	African green monkeys	Nasal swab	Nasal swab	283000	E	https://doi.org/10.1126/scitranslmed.abe8147	AGM8-1dpi- PCR: 6.201542; TCID: 0.75	5.45154			Isolated strain	BioFire FDA EUA document	4.17609	#DIV/0!	1
Speranza et al.	African green monkeys	Nasal swab	Nasal swab	20600	E	https://doi.org/10.1126/scitranslmed.abe8148	AGM10-1dpi- PCR: 7.063504; TCID: 2.75	4.3135				Bordi et al.	3.60206	#DIV/0!	1
Speranza et al.	African green monkeys	Nasal swab	Nasal swab	3830	E	https://doi.org/10.1126/scitranslmed.abe8149	AGM5-3dpi- PCR: 4.332995; TCID: 0.75	3.58299				cobas SARS-CoV-2 FDA EUA documents	3.67669	#DIV/0!	1
Speranza et al.	African green monkeys	Nasal swab	Nasal swab	11400	E	https://doi.org/10.1126/scitranslmed.abe8150	AGM6-3dpi- PCR: 5.808093; TCID: 1.75	4.05809				Fast Track FTD SARS-CoV-2 FDA EUA documents	5.70085	#DIV/0!	1
Speranza et al.	African green monkeys	Nasal swab	Nasal swab	242000	E	https://doi.org/10.1126/scitranslmed.abe8151	AGM7-3dpi- PCR: 6.133373; TCID: 0.75	5.38337				Pollock et al.	4.16563	#DIV/0!	1
Speranza et al.	African green monkeys	Troat swab	Troat swab	40500	E	https://doi.org/10.1126/scitranslmed.abe8152	AGM4-1dpi- PCR: 6.607807; TCID: 2	4.60781				Zhen et al.	3.91908	#DIV/0!	1
Speranza et al.	African green monkeys	Troat swab	Troat swab	64400	E	https://doi.org/10.1126/scitranslmed.abe8153	AGM5-1dpi- PCR: 7.308678; TCID: 2.5	4.80868			Isolated strain Total		4.20673	0.76998	6
Speranza et al.	African green monkeys	Troat swab	Troat swab	12500	E	https://doi.org/10.1126/scitranslmed.abe8154	AGM6-1dpi- PCR: 7.846312; TCID: 3.75	4.09631			Nasal Epithelial cells	Gamage et al.	2.94047	0.756191	4
Speranza et al.	African green monkeys	Troat swab	Troat swab	9500	E	https://doi.org/10.1126/scitranslmed.abe8155	AGM7-1dpi- PCR: 7.477717; TCID: 3.5	3.97772			Nasal Epithelial cells Total		2.94047	0.756191	4
Speranza et al.	African green monkeys	Troat swab	Troat swab	199000	E	https://doi.org/10.1126/scitranslmed.abe8156	AGM8-1dpi- PCR: 6.549156; TCID: 1.25	5.29916			Nasal swab	Gallichotte et al.	4.19136	0.505269	3
Speranza et al.	African green monkeys	Troat swab	Troat swab	276000	E	https://doi.org/10.1126/scitranslmed.abe8157	AGM6-3dpi- PCR: 6.191116; TCID: 0.75	5.44112			Nasal swab Total		4.19136	0.505269	3
Speranza et al.	African green monkeys	Troat swab	Troat swab	77200	E	https://doi.org/10.1126/scitranslmed.abe8158	AGM7-7dpi- PCR: 5.637429; TCID: 0.75	4.88743		Human Total			4.1101	0.507836	61
Speranza et al.	African green monkeys	BAL	BAL	1360	E	https://doi.org/10.1126/scitranslmed.abe8159	AGM7-1dpi- PCR: 9.633576; TCID: 6.5	3.13358		Rhesus macaques	BAL	Munster et al.	4.3595	0.829231	5
Speranza et al.	African green monkeys	BAL	BAL	2810	E	https://doi.org/10.1126/scitranslmed.abe8160	AGM8-1dpi- PCR: 8.699333; TCID: 5.25	3.44933				Williamson et al.	4.6	1.33583	10
Speranza et al.	African green monkeys	BAL	BAL	5010	E	https://doi.org/10.1126/scitranslmed.abe8161	AGM9-1dpi- PCR: 9.699856; TCID: 6	3.69986			BAL Total		4.51983	1.16507	15
Speranza et al.	African green monkeys	BAL	BAL	2940	E	https://doi.org/10.1126/scitranslmed.abe8162	AGM10-1dpi- PCR: 8.719003; TCID: 5.25	3.469			lung tissue	Deng et al.	2.35515	0.56291	7
Speranza et al.	African green monkeys	BAL	BAL	718000	E	https://doi.org/10.1126/scitranslmed.abe8163	AGM7-3dpi- PCR: 7.606407; TCID: 1.75	5.85641			lung tissue Total		2.35515	0.56291	7
Speranza et al.	African green monkeys	BAL	BAL	98300	E	https://doi.org/10.1126/scitranslmed.abe8164	AGM8-3dpi- PCR: 7.242459; TCID: 2.25	4.99246			Nasal swab	Williamson et al.	5.04	1.97045	10
Speranza et al.	African green monkeys	BAL	BAL	21400	E	https://doi.org/10.1126/scitranslmed.abe8165	AGM10-3dpi- PCR: 8.329618; TCID: 4	4.32962			Nasal swab Total		5.04	1.97045	10
Speranza et al.	African green monkeys	BAL	BAL	5600000	E	https://doi.org/10.1126/scitranslmed.abe8166	AGM7-5dpi- PCR: 7.498009; TCID: 0.75	6.74801			Rectal swabs	Williamson et al.	2.78	2.22868	5
Speranza et al.	African green monkeys	BAL	BAL	6020000	E	https://doi.org/10.1126/scitranslmed.abe8167	AGM8-5dpi- PCR: 7.529339; TCID: 0.75	6.77934			Rectal swabs Total		2.78	2.22868	5
Speranza et al.	African green monkeys	BAL	BAL	5870000	E	https://doi.org/10.1126/scitranslmed.abe8168	AGM10-5dpi- PCR: 7.768752; TCID: 1	6.76875			Throat swabs	Williamson et al.	4.075	1.60334	8
Gamage et al.	Human	Nasal Epithelial cells	Nasal Epithelial cells	3810	RdRp	https://doi.org/10.1371/journal.ppat.1009130	8 hpi- PCR: 6.75609 TCID: 3.17535	3.58074			Throat swabs Total		4.075	1.60334	8
Gamage et al.	Human	Nasal Epithelial cells	Nasal Epithelial cells	4070	RdRp	https://doi.org/10.1371/journal.ppat.1009130	24 hpi- PCR: 7.09756; TCID: 3.4881516	3.60941		Rhesus macaques Total			4.0263	1.75146	45
Gamage et al.	Human	Nasal Epithelial cells	Nasal Epithelial cells	183	RdRp	https://doi.org/10.1371/journal.ppat.1009130	48 hpi- PCR: 7.756097; TCID: 5.49289	2.26321		Grand Total			4.20576	1.12966	147
Gamage et al.	Human	Nasal Epithelial cells	Nasal Epithelial cells	203	RdRp	https://doi.org/10.1371/journal.ppat.1009130	72 hpi- PCR: 8.68292; TCID: 6.37440	2.30852
Gallichotte et al.	Human	Nasal swab	Nasal swab	20600	N	https://dx.doi.org/10.1101%2F2020.06.08.20125989	Lower: 3.888888; Upper: 4.81481	4.31482
Gallichotte et al.	Human	Nasal swab	Nasal swab	42000	N	https://dx.doi.org/10.1101%2F2020.06.08.20125989	Lower: 3.97530; Upper: 4.814814	4.62346
Gallichotte et al.	Human	Nasal swab	Nasal swab	4320	E	https://dx.doi.org/10.1101%2F2020.06.08.20125989	Lower: 3.074074; Upper: 4.03703	3.6358
Williamson et al.	Rhesus macaques	Nasal swab	Nasal swab	7.94	E	http://dx.doi.org/10.1038/s41586-020-2423-5	animal 7-1 dpi- PCR: 4.9; TCID: 4	0.9
Williamson et al.	Rhesus macaques	Nasal swab	Nasal swab	200	E	http://dx.doi.org/10.1038/s41586-020-2423-5	animal 8-1 dpi- PCR: 6.1; TCID: 3.8	2.3
Williamson et al.	Rhesus macaques	Nasal swab	Nasal swab	158000	E	http://dx.doi.org/10.1038/s41586-020-2423-5	animal 9-1 dpi- PCR: 6.4; TCID: 1.2	5.2
Williamson et al.	Rhesus macaques	Nasal swab	Nasal swab	2510000	E	http://dx.doi.org/10.1038/s41586-020-2423-5	animal 10-1 dpi- PCR: 7.4; TCID: 1	6.4
Williamson et al.	Rhesus macaques	Nasal swab	Nasal swab	25100000	E	http://dx.doi.org/10.1038/s41586-020-2423-5	animal 11-1 dpi- PCR: 8.4; TCID: 1	7.4
Williamson et al.	Rhesus macaques	Nasal swab	Nasal swab	501000	E	http://dx.doi.org/10.1038/s41586-020-2423-5	animal 12-1 dpi- PCR: 6.4; TCID: 0.7	5.7
Williamson et al.	Rhesus macaques	Nasal swab	Nasal swab	398000	E	http://dx.doi.org/10.1038/s41586-020-2423-5	animal 7-2 dpi- PCR: 7.1; TCID: 1.5	5.6
Williamson et al.	Rhesus macaques	Nasal swab	Nasal swab	1000000	E	http://dx.doi.org/10.1038/s41586-020-2423-5	animal 8-2 dpi- PCR: 7; TCID: 1	6
Williamson et al.	Rhesus macaques	Nasal swab	Nasal swab	1260000	E	http://dx.doi.org/10.1038/s41586-020-2423-5	animal 11-2 dpi- PCR: 7.4; TCID: 1.3	6.1
Williamson et al.	Rhesus macaques	Nasal swab	Nasal swab	63100	E	http://dx.doi.org/10.1038/s41586-020-2423-5	animal 12-2 dpi- PCR: 7.3; TCID: 2.5	4.8
Williamson et al.	Rhesus macaques	Throat swabs	Throat swabs	39800	E	http://dx.doi.org/10.1038/s41586-020-2423-5	animal 7-1 dpi- PCR: 8.6; TCID: 4	4.6
Williamson et al.	Rhesus macaques	Throat swabs	Throat swabs	79400	E	http://dx.doi.org/10.1038/s41586-020-2423-5	animal 8-1 dpi- PCR: 6.4; TCID: 1.5	4.9
Williamson et al.	Rhesus macaques	Throat swabs	Throat swabs	63100	E	http://dx.doi.org/10.1038/s41586-020-2423-5	animal 9-1 dpi- PCR: 5.8; TCID: 1	4.8
Williamson et al.	Rhesus macaques	Throat swabs	Throat swabs	12600	E	http://dx.doi.org/10.1038/s41586-020-2423-5	animal 10-1 dpi- PCR: 4.8; TCID: 0.7	4.1
Williamson et al.	Rhesus macaques	Throat swabs	Throat swabs	79.4	E	http://dx.doi.org/10.1038/s41586-020-2423-5	animal 8-2 dpi- PCR: 3.1; TCID: 1.2	1.9
Williamson et al.	Rhesus macaques	Throat swabs	Throat swabs	398000	E	http://dx.doi.org/10.1038/s41586-020-2423-5	animal 9-2 dpi- PCR: 6.6; TCID: 1	5.6
Williamson et al.	Rhesus macaques	Throat swabs	Throat swabs	20	E	http://dx.doi.org/10.1038/s41586-020-2423-5	animal 11-2 dpi- PCR: 2.3; TCID: 1	1.3
Williamson et al.	Rhesus macaques	Throat swabs	Throat swabs	251000	E	http://dx.doi.org/10.1038/s41586-020-2423-5	animal 7-4 dpi- PCR: 6.1; TCID: 0.7	5.4
Williamson et al.	Rhesus macaques	Rectal swabs	Rectal swabs	39800	E	http://dx.doi.org/10.1038/s41586-020-2423-5	animal 7-1 dpi- PCR: 5.8; TCID: 1.2	4.6
Williamson et al.	Rhesus macaques	Rectal swabs	Rectal swabs	63.1	E	http://dx.doi.org/10.1038/s41586-020-2423-5	animal 7-2 dpi- PCR: 3.1; TCID: 1.3	1.8
Williamson et al.	Rhesus macaques	Rectal swabs	Rectal swabs	12600	E	http://dx.doi.org/10.1038/s41586-020-2423-5	animal 8-2 dpi- PCR: 5.1; TCID: 1	4.1
Williamson et al.	Rhesus macaques	Rectal swabs	Rectal swabs	12600	E	http://dx.doi.org/10.1038/s41586-020-2423-5	animal 9-2 dpi- PCR: 4.9; TCID: 0.8	4.1
Williamson et al.	Rhesus macaques	Rectal swabs	Rectal swabs	0.2	E	http://dx.doi.org/10.1038/s41586-020-2423-5	animal 7-4 dpi- PCR: 0.1; TCID: 0.8	-0.7
Williamson et al.	Rhesus macaques	BAL	BAL	2510	E	http://dx.doi.org/10.1038/s41586-020-2423-5	-1 dpi- PCR: 6.9; TCID: 3.5	3.4
Williamson et al.	Rhesus macaques	BAL	BAL	2000	E	http://dx.doi.org/10.1038/s41586-020-2423-5	-1 dpi- PCR: 7.1; TCID: 3.8	3.3
Williamson et al.	Rhesus macaques	BAL	BAL	7940	E	http://dx.doi.org/10.1038/s41586-020-2423-5	-1 dpi- PCR: 7.9; TCID: 4	3.9
Williamson et al.	Rhesus macaques	BAL	BAL	6310	E	http://dx.doi.org/10.1038/s41586-020-2423-5	-1 dpi- PCR: 8; TCID: 4.2	3.8
Williamson et al.	Rhesus macaques	BAL	BAL	3980	E	http://dx.doi.org/10.1038/s41586-020-2423-5	-1 dpi- PCR: 8.4; TCID: 4.8	3.6
Williamson et al.	Rhesus macaques	BAL	BAL	3160	E	http://dx.doi.org/10.1038/s41586-020-2423-5	-1 dpi- PCR: 8.7; TCID: 5.2	3.5
Williamson et al.	Rhesus macaques	BAL	BAL	1260000	E	http://dx.doi.org/10.1038/s41586-020-2423-5	-3 dpi- PCR: 6.9; TCID: 0.8	6.1
Williamson et al.	Rhesus macaques	BAL	BAL	2000000	E	http://dx.doi.org/10.1038/s41586-020-2423-5	-3 dpi- PCR: 7; TCID: 0.7	6.3
Williamson et al.	Rhesus macaques	BAL	BAL	2510000	E	http://dx.doi.org/10.1038/s41586-020-2423-5	-3 dpi- PCR: 7.2; TCID: 0.8	6.4
Williamson et al.	Rhesus macaques	BAL	BAL	501000	E	http://dx.doi.org/10.1038/s41586-020-2423-5	-3 dpi- PCR: 7.4; TCID: 1.7	5.7
Plante et al.	Human	Calu-3 cell line	Calu-3 cell line	16000		http://dx.doi.org/10.1038/s41586-020-2895-3	Calu-3 cell line,24 hour post infecton, fig1h	4.20412
Plante et al.	Human	Calu-3 cell line	Calu-3 cell line	18300		http://dx.doi.org/10.1038/s41586-020-2895-3	Calu-3 cell line,24 hour post infecton, fig1h	4.26245
Plante et al.	Human	Calu-3 cell line	Calu-3 cell line	7950		http://dx.doi.org/10.1038/s41586-020-2895-3	Calu-3 cell line,24 hour post infecton, fig1h	3.90037
Plante et al.	Human	Calu-3 cell line	Calu-3 cell line	18500		http://dx.doi.org/10.1038/s41586-020-2895-3	Calu-3 cell line,24 hour post infecton, fig1h	4.26717
Plante et al.	Human	Calu-3 cell line	Calu-3 cell line	15300		http://dx.doi.org/10.1038/s41586-020-2895-3	Calu-3 cell line,24 hour post infecton, fig1h	4.18469
Plante et al.	Human	Calu-3 cell line	Calu-3 cell line	27400		http://dx.doi.org/10.1038/s41586-020-2895-3	Calu-3 cell line,24 hour post infecton, fig1h	4.43775
Plante et al.	Human	Calu-3 cell line	Calu-3 cell line	13100		http://dx.doi.org/10.1038/s41586-020-2895-3	Calu-3 cell line,36 hour post infecton, fig 1h	4.11727
Plante et al.	Human	Calu-3 cell line	Calu-3 cell line	27700		http://dx.doi.org/10.1038/s41586-020-2895-3	Calu-3 cell line,36 hour post infecton, fig 1h	4.44248
Plante et al.	Human	Calu-3 cell line	Calu-3 cell line	33200		http://dx.doi.org/10.1038/s41586-020-2895-3	Calu-3 cell line,36 hour post infecton, fig 1h	4.52114
Plante et al.	Human	Calu-3 cell line	Calu-3 cell line	26600		http://dx.doi.org/10.1038/s41586-020-2895-3	Calu-3 cell line,36 hour post infecton, fig 1h	4.42488
Plante et al.	Human	Calu-3 cell line	Calu-3 cell line	42600		http://dx.doi.org/10.1038/s41586-020-2895-3	Calu-3 cell line,36 hour post infecton, fig 1h	4.62941
Plante et al.	Human	Calu-3 cell line	Calu-3 cell line	65600		http://dx.doi.org/10.1038/s41586-020-2895-3	Calu-3 cell line,36 hour post infecton, fig 1h	4.8169
Plante et al.	Human	Calu-3 cell line	Calu-3 cell line	21800		http://dx.doi.org/10.1038/s41586-020-2895-3	Calu-3 cell line,48 hour post infecton, fig 1h	4.33846
Plante et al.	Human	Calu-3 cell line	Calu-3 cell line	13800		http://dx.doi.org/10.1038/s41586-020-2895-3	Calu-3 cell line,48 hour post infecton, fig 1h	4.13988
Plante et al.	Human	Calu-3 cell line	Calu-3 cell line	18400		http://dx.doi.org/10.1038/s41586-020-2895-3	Calu-3 cell line,48 hour post infecton, fig 1h	4.26482
Plante et al.	Human	Calu-3 cell line	Calu-3 cell line	39000		http://dx.doi.org/10.1038/s41586-020-2895-3	Calu-3 cell line,48 hour post infecton, fig 1h	4.59106
Plante et al.	Human	Calu-3 cell line	Calu-3 cell line	11000		http://dx.doi.org/10.1038/s41586-020-2895-3	Calu-3 cell line,48 hour post infecton, fig 1h	4.04139
Plante et al.	Human	Calu-3 cell line	Calu-3 cell line	10900		http://dx.doi.org/10.1038/s41586-020-2895-3	Calu-3 cell line,48 hour post infecton, fig 1h	4.03743
Plante et al.	African green monkeys	Vero E6 cell line	Vero E6 cell line	12800		http://dx.doi.org/10.1038/s41586-020-2895-3	Vero E6 cell line,12 hour post infecton, fig1e	4.10721
Plante et al.	African green monkeys	Vero E6 cell line	Vero E6 cell line	16400		http://dx.doi.org/10.1038/s41586-020-2895-3	Vero E6 cell line,12 hour post infecton, fig1e	4.21484
Plante et al.	African green monkeys	Vero E6 cell line	Vero E6 cell line	11000		http://dx.doi.org/10.1038/s41586-020-2895-3	Vero E6 cell line,12 hour post infecton, fig1e	4.04139
Plante et al.	African green monkeys	Vero E6 cell line	Vero E6 cell line	23200		http://dx.doi.org/10.1038/s41586-020-2895-3	Vero E6 cell line,12 hour post infecton, fig1e	4.36549
Plante et al.	African green monkeys	Vero E6 cell line	Vero E6 cell line	4020		http://dx.doi.org/10.1038/s41586-020-2895-3	Vero E6 cell line,12 hour post infecton, fig1e	3.60423
Plante et al.	African green monkeys	Vero E6 cell line	Vero E6 cell line	14300		http://dx.doi.org/10.1038/s41586-020-2895-3	Vero E6 cell line,12 hour post infecton, fig1e	4.15534
Plante et al.	African green monkeys	Vero E6 cell line	Vero E6 cell line	21700		http://dx.doi.org/10.1038/s41586-020-2895-3	Vero E6 cell line,24 hour post infecton, fig1e	4.33646
Plante et al.	African green monkeys	Vero E6 cell line	Vero E6 cell line	11000		http://dx.doi.org/10.1038/s41586-020-2895-3	Vero E6 cell line,24 hour post infecton, fig1e	4.04139
Plante et al.	African green monkeys	Vero E6 cell line	Vero E6 cell line	27500		http://dx.doi.org/10.1038/s41586-020-2895-3	Vero E6 cell line,24 hour post infecton, fig1e	4.43933
Plante et al.	African green monkeys	Vero E6 cell line	Vero E6 cell line	20200		http://dx.doi.org/10.1038/s41586-020-2895-3	Vero E6 cell line,24 hour post infecton, fig1e	4.30535
Plante et al.	African green monkeys	Vero E6 cell line	Vero E6 cell line	9320		http://dx.doi.org/10.1038/s41586-020-2895-3	Vero E6 cell line,24 hour post infecton, fig1e	3.96942
Plante et al.	African green monkeys	Vero E6 cell line	Vero E6 cell line	29800		http://dx.doi.org/10.1038/s41586-020-2895-3	Vero E6 cell line,24 hour post infecton, fig1e	4.47422
Plante et al.	African green monkeys	Vero E6 cell line	Vero E6 cell line	24200		http://dx.doi.org/10.1038/s41586-020-2895-3	Vero E6 cell line,36 hour post infecton, fig 1e	4.38382
Plante et al.	African green monkeys	Vero E6 cell line	Vero E6 cell line	26300		http://dx.doi.org/10.1038/s41586-020-2895-3	Vero E6 cell line,36 hour post infecton, fig 1e	4.41996
Plante et al.	African green monkeys	Vero E6 cell line	Vero E6 cell line	21800		http://dx.doi.org/10.1038/s41586-020-2895-3	Vero E6 cell line,36 hour post infecton, fig 1e	4.33846
Plante et al.	African green monkeys	Vero E6 cell line	Vero E6 cell line	24500		http://dx.doi.org/10.1038/s41586-020-2895-3	Vero E6 cell line,36 hour post infecton, fig 1e	4.38917
Plante et al.	African green monkeys	Vero E6 cell line	Vero E6 cell line	34300		http://dx.doi.org/10.1038/s41586-020-2895-3	Vero E6 cell line,36 hour post infecton, fig 1e	4.53529
Plante et al.	African green monkeys	Vero E6 cell line	Vero E6 cell line	23900		http://dx.doi.org/10.1038/s41586-020-2895-3	Vero E6 cell line,36 hour post infecton, fig 1e	4.3784
Plante et al.	Human	constructed human airway tissues	constructed human airway tissues	11700		http://dx.doi.org/10.1038/s41586-020-2895-3	constructed human airway tissues, 1 dpi	4.06819
Plante et al.	Human	constructed human airway tissues	constructed human airway tissues	27200		http://dx.doi.org/10.1038/s41586-020-2895-3	constructed human airway tissues, 1 dpi	4.43457
Plante et al.	Human	constructed human airway tissues	constructed human airway tissues	27700		http://dx.doi.org/10.1038/s41586-020-2895-3	constructed human airway tissues, 1 dpi	4.44248
Plante et al.	Human	constructed human airway tissues	constructed human airway tissues	11600		http://dx.doi.org/10.1038/s41586-020-2895-3	constructed human airway tissues, 1 dpi	4.06446
Plante et al.	Human	constructed human airway tissues	constructed human airway tissues	36500		http://dx.doi.org/10.1038/s41586-020-2895-3	constructed human airway tissues, 1 dpi	4.56229
Plante et al.	Human	constructed human airway tissues	constructed human airway tissues	44200		http://dx.doi.org/10.1038/s41586-020-2895-3	constructed human airway tissues, 1 dpi	4.64542
Plante et al.	Human	constructed human airway tissues	constructed human airway tissues	11900		http://dx.doi.org/10.1038/s41586-020-2895-3	constructed human airway tissues, 2 dpi	4.07555
Plante et al.	Human	constructed human airway tissues	constructed human airway tissues	9450		http://dx.doi.org/10.1038/s41586-020-2895-3	constructed human airway tissues, 2 dpi	3.97543
Plante et al.	Human	constructed human airway tissues	constructed human airway tissues	5480		http://dx.doi.org/10.1038/s41586-020-2895-3	constructed human airway tissues, 2 dpi	3.73878
Plante et al.	Human	constructed human airway tissues	constructed human airway tissues	51700		http://dx.doi.org/10.1038/s41586-020-2895-3	constructed human airway tissues, 2 dpi	4.71349
Plante et al.	Human	constructed human airway tissues	constructed human airway tissues	22900		http://dx.doi.org/10.1038/s41586-020-2895-3	constructed human airway tissues, 2 dpi	4.35984
Plante et al.	Human	constructed human airway tissues	constructed human airway tissues	30000		http://dx.doi.org/10.1038/s41586-020-2895-3	constructed human airway tissues, 2 dpi	4.47712
Plante et al.	Human	constructed human airway tissues	constructed human airway tissues	6580		http://dx.doi.org/10.1038/s41586-020-2895-3	constructed human airway tissues, 3 dpi	3.81823
Plante et al.	Human	constructed human airway tissues	constructed human airway tissues	8170		http://dx.doi.org/10.1038/s41586-020-2895-3	constructed human airway tissues, 3 dpi	3.91222
Plante et al.	Human	constructed human airway tissues	constructed human airway tissues	4200		http://dx.doi.org/10.1038/s41586-020-2895-3	constructed human airway tissues, 3 dpi	3.62325
Plante et al.	Human	constructed human airway tissues	constructed human airway tissues	36800		http://dx.doi.org/10.1038/s41586-020-2895-3	constructed human airway tissues, 3 dpi	4.56585
Plante et al.	Human	constructed human airway tissues	constructed human airway tissues	8010		http://dx.doi.org/10.1038/s41586-020-2895-3	constructed human airway tissues, 3 dpi	3.90363
Plante et al.	Human	constructed human airway tissues	constructed human airway tissues	19200		http://dx.doi.org/10.1038/s41586-020-2895-3	constructed human airway tissues, 3 dpi	4.2833
Plante et al.	Human	constructed human airway tissues	constructed human airway tissues	9210		http://dx.doi.org/10.1038/s41586-020-2895-3	constructed human airway tissues, 4 dpi	3.96426
Plante et al.	Human	constructed human airway tissues	constructed human airway tissues	18900		http://dx.doi.org/10.1038/s41586-020-2895-3	constructed human airway tissues, 4 dpi	4.27646
Plante et al.	Human	constructed human airway tissues	constructed human airway tissues	8280		http://dx.doi.org/10.1038/s41586-020-2895-3	constructed human airway tissues, 4 dpi	3.91803
Plante et al.	Human	constructed human airway tissues	constructed human airway tissues	28100		http://dx.doi.org/10.1038/s41586-020-2895-3	constructed human airway tissues, 4 dpi	4.44871
Plante et al.	Human	constructed human airway tissues	constructed human airway tissues	18700		http://dx.doi.org/10.1038/s41586-020-2895-3	constructed human airway tissues, 4 dpi	4.27184
Plante et al.	Human	constructed human airway tissues	constructed human airway tissues	8260		http://dx.doi.org/10.1038/s41586-020-2895-3	constructed human airway tissues, 4 dpi	3.91698
Plante et al.	Human	constructed human airway tissues	constructed human airway tissues	3920		http://dx.doi.org/10.1038/s41586-020-2895-3	constructed human airway tissues, 5 dpi	3.59329
Plante et al.	Human	constructed human airway tissues	constructed human airway tissues	7830		http://dx.doi.org/10.1038/s41586-020-2895-3	constructed human airway tissues, 5 dpi	3.89376
Plante et al.	Human	constructed human airway tissues	constructed human airway tissues	3150		http://dx.doi.org/10.1038/s41586-020-2895-3	constructed human airway tissues, 5 dpi	3.49831
Plante et al.	Human	constructed human airway tissues	constructed human airway tissues	10600		http://dx.doi.org/10.1038/s41586-020-2895-3	constructed human airway tissues, 5 dpi	4.02531
Plante et al.	Human	constructed human airway tissues	constructed human airway tissues	12500		http://dx.doi.org/10.1038/s41586-020-2895-3	constructed human airway tissues, 5 dpi	4.09691
Plante et al.	Human	constructed human airway tissues	constructed human airway tissues	8920		http://dx.doi.org/10.1038/s41586-020-2895-3	constructed human airway tissues, 5 dpi	3.95036
Munster et al.	Rhesus macaques	BAL	BAL	28499.9	E	http://dx.doi.org/10.1038/s41586-020-2324-7	- 1 dpi- PCR: 8.5; TCID: 4	4.45484
Munster et al.	Rhesus macaques	BAL	BAL	2756.13	E	http://dx.doi.org/10.1038/s41586-020-2324-7	- 1 dpi- PCR: 7.2; TCID: 3.8	3.4403
Munster et al.	Rhesus macaques	BAL	BAL	5267.18	E	http://dx.doi.org/10.1038/s41586-020-2324-7	- 1 dpi- PCR: 8.5; TCID: 4.8	3.72158
Munster et al.	Rhesus macaques	BAL	BAL	42809.3	E	http://dx.doi.org/10.1038/s41586-020-2324-7	- 1 dpi- PCR: 8.4; TCID: 3.8	4.63154
Munster et al.	Rhesus macaques	BAL	BAL	354209	E	http://dx.doi.org/10.1038/s41586-020-2324-7	- 3 dpi- PCR: 6.5; TCID: 1	5.54926

### Sheet: Antiviral drug
Pharmaceutical - antiviral drugs
Williamson et al. 2020								treatment			Rhesus macaques properties		source
serum concentrations	remdesivir prodrug (nM)		dephosphorylated nucleoside product (nM)		intermediate alanine metabolite (nM)			post inoculation (d)	administered mg/kg		sex:	3 females + 3 males	Williamson et al. 2020
	GS-5734		GS-441524		GS-704277			0.5	10		mass (kg):	3.6-5.7	Williamson et al. 2020
days post inoculation	mean	STD	mean	STD	mean	STD		1	5		blood volume/mass (mL/kg):	60	Hobbs et al. 2015
0	0	0	0	0	0	0		2	5		blood volumes (mL)	210-340	caclculation
1	0.67	0.16	565	170	65.3	18.8		3	5
3	0.2	0.06	234	173	25.3	6.35		4	5		remdesivir prodrug MW g/mol	602.6
5	0.38	0.11	301	105	34.1	15.3		5	5		GS-441524 MW g/mol	291.2
7	0.39	0.06	327	174.5	32	12.1		6	5
											administered blood concentration per dose of 10 mg/kg
											blood concentration (mg/mL)	0.166667
											blood concentration (mg/L)	0.000166667
											blood concentration (μM)	276.579
7 days after inoculation											blood concentration molecules/ml	1.65948e+17
GS-441524	dephosphorylated nucleoside product			nmol/g tissue
animal	sample 1	sample 2	sample 3	sample 4	sample 5	sample 6	median	average	median in molecules/g	median in nM		molecules in a cell
RM1	3	3	5.3	6.1	6.8	16.5	5.7	6.78333	3.42e+15	5700		3.42e+06
RM2	0.6	1.6	1.4	1.5	0.7	9.8	1.45	2.6	8.7e+14	1450		870000
RM3	1.9	3.8	4.3	4.4	5.3	6.5	4.35	4.36667	2.61e+15	4350		2.61e+06
RM4	0	0.9	0.4	2.1	2	7.3	1.45	2.11667	8.7e+14	1450		870000
RM5	0.3	1.7	1.1	2	3.1	10.2	1.85	3.06667	1.11e+15	1850		1.11e+06
RM6	0.2	0.9	0.6	1.6	2.2	2.1	1.25	1.26667	750000000000000	1250		750000
		serum			lungs
days post inoculation	administered	GS-5734	GS-441524	GS-704277	GS-441524 in lungs
0		0	0	0
0.5	276579
1	138290	0.67	565	65.3
2	138290	0.435	399.5	45.3
3	138290	0.2	234	25.3
4	138290	0.29	267.5	29.7
5	138290	0.38	301	34.1
6	138290	0.385	314	33.05
7		0.39	327	32	2675
